# Blood-based transcriptomic biomarkers are predictive of neurodegeneration rather than Alzheimer’s disease

**DOI:** 10.1101/2023.09.15.23295651

**Authors:** Artur Shvetcov, Shannon Thomson, Jessica Spathos, Ann-Na Cho, Heather M. Wilkins, Shea J. Andrews, Fabien Delerue, Timothy A. Couttas, Jasmeen Kaur Issar, Finula Isik, Simran Kaur, Eleanor Drummond, Carol Dobson-Stone, Shantel L. Duffy, Natasha M. Rogers, Daniel Catchpoole, Wendy A. Gold, Russell H. Swerdlow, David A. Brown, Caitlin A. Finney

## Abstract

Alzheimer’s disease (AD) is a growing global health crisis, affecting millions and incurring substantial economic costs. However, clinical diagnosis remains challenging, with misdiagnoses and underdiagnoses prevalent. There is an increased focus on putative, blood-based biomarkers that may be useful for the diagnosis, as well as early detection, of AD. In the present study, we used an unbiased combination of machine learning and functional network analyses to identify blood gene biomarker candidates in AD. Using supervised machine learning, we also determine whether these candidates were indeed unique to AD or whether they were indicative of other neurodegenerative diseases Parkinson’s disease (PD) and amyotrophic lateral sclerosis (ALS). Our analyses showed that genes involved in spliceosome assembly, RNA binding, transcription, protein synthesis, mitoribosomes, and NADH dehydrogenase were the best performing genes for identifying AD patients relative to cognitively healthy controls. This transcriptomic signature, however, was not unique to AD and subsequent machine learning showed that this signature could also predict PD and ALS relative to controls without neurodegenerative disease. Combined, our results suggest that mRNA from whole blood can indeed be used to screen for patients with neurodegeneration but may be less effective at diagnosing the specific neurodegenerative disease.

## Supplementary Tables for "Blood-based transcriptomic biomarkers are predictive of neurodegeneration rather than Alzheimer’s disease"

### Sheet: Supplementary Table 1
Supplementary Table 1. Top 1000 Genes Correlated with PC1
gene	STRING_id
AACS	9606.ENSP00000324842
AARS2	9606.ENSP00000244571
ABCD4	9606.ENSP00000349396
ABCF1	9606.ENSP00000313603
ABCF2	9606.ENSP00000222388
ABCF3	9606.ENSP00000411471
ABHD14A	9606.ENSP00000273596
ABHD14B	9606.ENSP00000354841
ABL1	9606.ENSP00000361423
ACAA2	9606.ENSP00000285093
ACACA	9606.ENSP00000344789
ACAD9	9606.ENSP00000312618
ACBD6	9606.ENSP00000356567
ACLY	9606.ENSP00000253792
ACOT1	9606.ENSP00000311224
ACTG1	9606.ENSP00000331514
ACTR1B	9606.ENSP00000289228
ADAM19	9606.ENSP00000257527
ADCK5	9606.ENSP00000310547
ADIPOR2	9606.ENSP00000349616
ADK	9606.ENSP00000286621
ADPRHL2	9606.ENSP00000362273
ADSL	9606.ENSP00000216194
AES	9606.ENSP00000221561
AHCYL2	9606.ENSP00000315931
AHSA1	9606.ENSP00000216479
AIFM1	9606.ENSP00000287295
AIM1	9606.ENSP00000358062
AIP	9606.ENSP00000279146
AK2	9606.ENSP00000346921
AKAP13	9606.ENSP00000354718
AKR1B1	9606.ENSP00000285930
AKT2	9606.ENSP00000375892
ALDH18A1	9606.ENSP00000360268
ALDH9A1	9606.ENSP00000346827
AMZ2	9606.ENSP00000352976
ANAPC5	9606.ENSP00000261819
ANKHD1	9606.ENSP00000297183
ANKRD39	9606.ENSP00000377170
ANKS1A	9606.ENSP00000353518
ANKS3	9606.ENSP00000304586
ANKZF1	9606.ENSP00000321617
ANTXR2	9606.ENSP00000306185
AP1G2	9606.ENSP00000312442
AP1M1	9606.ENSP00000388996
AP3S2	9606.ENSP00000338777
AP4B1	9606.ENSP00000256658
APEH	9606.ENSP00000296456
APEX1	9606.ENSP00000216714
APOA1BP	9606.ENSP00000357218
APOO	9606.ENSP00000368528
AQR	9606.ENSP00000156471
ARCN1	9606.ENSP00000264028
ARFGAP2	9606.ENSP00000434442
ARFIP2	9606.ENSP00000254584
ARHGAP1	9606.ENSP00000310491
ARHGAP4	9606.ENSP00000359045
ARHGEF1	9606.ENSP00000337261
ARHGEF18	9606.ENSP00000352995
ARHGEF7	9606.ENSP00000364893
ARIH2	9606.ENSP00000348769
ARL8A	9606.ENSP00000272217
ARMC7	9606.ENSP00000245543
ARMC8	9606.ENSP00000420333
ARMCX6	9606.ENSP00000354708
ARRDC2	9606.ENSP00000222250
ASB3	9606.ENSP00000313756
ATF4	9606.ENSP00000336790
ATF7IP	9606.ENSP00000261168
ATIC	9606.ENSP00000236959
ATMIN	9606.ENSP00000299575
ATP1B3	9606.ENSP00000286371
ATP5A1	9606.ENSP00000282050
ATP5B	9606.ENSP00000262030
ATP5G1	9606.ENSP00000348205
ATP5G2	9606.ENSP00000377878
ATP5G3	9606.ENSP00000284727
ATP5SL	9606.ENSP00000403910
ATP6V1C1	9606.ENSP00000379203
ATXN10	9606.ENSP00000252934
ATXN2L	9606.ENSP00000378917
AUP1	9606.ENSP00000366748
AVEN	9606.ENSP00000306822
AXIN1	9606.ENSP00000262320
B3GAT3	9606.ENSP00000265471
BAG5	9606.ENSP00000338814
BAHD1	9606.ENSP00000396976
BCL2A1	9606.ENSP00000267953
BCL7B	9606.ENSP00000223368
BCL7C	9606.ENSP00000215115
BICD2	9606.ENSP00000349351
BIN1	9606.ENSP00000316779
BOLA1	9606.ENSP00000358146
BOP1	9606.ENSP00000304151
BPTF	9606.ENSP00000307208
BRD2	9606.ENSP00000378702
BRD7	9606.ENSP00000378181
BRF1	9606.ENSP00000448323
BSDC1	9606.ENSP00000397759
BTBD6	9606.ENSP00000376337
BTBD9	9606.ENSP00000386121
BUB3	9606.ENSP00000357858
BUD13	9606.ENSP00000260210
BYSL	9606.ENSP00000230340
BZRAP1	9606.ENSP00000345824
CAB39L	9606.ENSP00000261669
CAD	9606.ENSP00000264705
CALM1	9606.ENSP00000349467
CALR	9606.ENSP00000320866
CAMK2G	9606.ENSP00000319060
CAPN10	9606.ENSP00000375844
CAPN2	9606.ENSP00000295006
CC2D1B	9606.ENSP00000360642
CCDC107	9606.ENSP00000414964
CCDC115	9606.ENSP00000259229
CCDC12	9606.ENSP00000292314
CCDC127	9606.ENSP00000296824
CCDC137	9606.ENSP00000329360
CCDC22	9606.ENSP00000365401
CCDC28A	9606.ENSP00000332716
CCDC50	9606.ENSP00000376250
CCDC51	9606.ENSP00000379047
CCNK	9606.ENSP00000374529
CCT3	9606.ENSP00000295688
CCT4	9606.ENSP00000377958
CCT7	9606.ENSP00000258091
CCT8	9606.ENSP00000286788
CD44	9606.ENSP00000398632
CD53	9606.ENSP00000271324
CD81	9606.ENSP00000263645
CDC123	9606.ENSP00000281141
CDC37	9606.ENSP00000222005
CDK2AP2	9606.ENSP00000301488
CDK4	9606.ENSP00000257904
CDK5RAP1	9606.ENSP00000217372
CDK9	9606.ENSP00000362361
CDS2	9606.ENSP00000419879
CECR5	9606.ENSP00000337358
CHCHD3	9606.ENSP00000262570
CHCHD4	9606.ENSP00000295767
CHCHD8	9606.ENSP00000347919
CHD1L	9606.ENSP00000358262
CHD8	9606.ENSP00000382863
CHKB	9606.ENSP00000384400
CIAO1	9606.ENSP00000418287
CIAPIN1	9606.ENSP00000377914
CIRBP	9606.ENSP00000322887
CIRH1A	9606.ENSP00000327179
CKAP5	9606.ENSP00000432768
CLCC1	9606.ENSP00000349456
CLEC16A	9606.ENSP00000387122
CLP1	9606.ENSP00000434995
CLPTM1L	9606.ENSP00000313854
CLSTN1	9606.ENSP00000366513
CLTA	9606.ENSP00000242285
CNOT10	9606.ENSP00000330060
CNOT7	9606.ENSP00000355279
COG2	9606.ENSP00000355629
COG8	9606.ENSP00000305459
COMMD5	9606.ENSP00000304544
COMMD7	9606.ENSP00000278980
COPB2	9606.ENSP00000329419
COPS7A	9606.ENSP00000229251
COQ9	9606.ENSP00000262507
COX19	9606.ENSP00000342015
COX4NB	9606.ENSP00000253457
COX5A	9606.ENSP00000317780
CPNE1	9606.ENSP00000317257
CPSF3	9606.ENSP00000238112
CRELD2	9606.ENSP00000383938
CRY2	9606.ENSP00000406751
CRYL1	9606.ENSP00000298248
CSRP2BP	9606.ENSP00000278816
CSTF1	9606.ENSP00000217109
CSTF2	9606.ENSP00000362063
CTNNBL1	9606.ENSP00000355050
CTPS	9606.ENSP00000361699
CUL1	9606.ENSP00000326804
CUTA	9606.ENSP00000363624
CXXC1	9606.ENSP00000390475
DAD1	9606.ENSP00000250498
DALRD3	9606.ENSP00000344989
DAP3	9606.ENSP00000341692
DARS	9606.ENSP00000264161
DAXX	9606.ENSP00000266000
DBP	9606.ENSP00000222122
DCP1A	9606.ENSP00000476386
DCTD	9606.ENSP00000349576
DCTN2	9606.ENSP00000408910
DDOST	9606.ENSP00000364188
DDX19A	9606.ENSP00000306117
DDX19B	9606.ENSP00000288071
DDX20	9606.ENSP00000358716
DDX23	9606.ENSP00000310723
DDX27	9606.ENSP00000360828
DDX28	9606.ENSP00000332340
DDX42	9606.ENSP00000374574
DECR1	9606.ENSP00000220764
DEDD	9606.ENSP00000356985
DENND2D	9606.ENSP00000350266
DENND4C	9606.ENSP00000369802
DET1	9606.ENSP00000408994
DEXI	9606.ENSP00000330509
DGUOK	9606.ENSP00000264093
DHCR7	9606.ENSP00000347717
DHPS	9606.ENSP00000210060
DHRS7	9606.ENSP00000216500
DHX30	9606.ENSP00000405620
DHX38	9606.ENSP00000268482
DHX9	9606.ENSP00000356520
DIABLO	9606.ENSP00000398495
DIDO1	9606.ENSP00000266070
DMAP1	9606.ENSP00000312697
DNAJB1	9606.ENSP00000254322
DNAJC11	9606.ENSP00000366800
DOLK	9606.ENSP00000361667
DOM3Z	9606.ENSP00000337759
DOT1L	9606.ENSP00000381657
DPAGT1	9606.ENSP00000346142
DPP7	9606.ENSP00000360635
DPP8	9606.ENSP00000339208
DPP9	9606.ENSP00000262960
DRG2	9606.ENSP00000225729
DTD1	9606.ENSP00000366672
DTNBP1	9606.ENSP00000341680
DTYMK	9606.ENSP00000304802
DUSP22	9606.ENSP00000345281
DUSP28	9606.ENSP00000344235
DVL1	9606.ENSP00000368169
DYM	9606.ENSP00000269445
EBNA1BP2	9606.ENSP00000407323
EBP	9606.ENSP00000417052
ECD	9606.ENSP00000401566
ECHDC2	9606.ENSP00000360577
ECHS1	9606.ENSP00000357535
EDARADD	9606.ENSP00000335076
EDC3	9606.ENSP00000320503
EDC4	9606.ENSP00000351811
EDF1	9606.ENSP00000224073
EFNA4	9606.ENSP00000414378
EFTUD1	9606.ENSP00000268206
EHMT2	9606.ENSP00000364687
EIF1AD	9606.ENSP00000309175
EIF2AK4	9606.ENSP00000263791
EIF2B1	9606.ENSP00000416250
EIF2B2	9606.ENSP00000266126
EIF2B4	9606.ENSP00000394869
EIF3A	9606.ENSP00000358140
EIF3F	9606.ENSP00000310040
EIF3G	9606.ENSP00000253108
EIF3H	9606.ENSP00000429931
EIF3I	9606.ENSP00000362688
EIF4E2	9606.ENSP00000258416
EIF4G3	9606.ENSP00000364073
EIF4H	9606.ENSP00000265753
ELAC2	9606.ENSP00000337445
ELP3	9606.ENSP00000256398
ELP4	9606.ENSP00000298937
ENO1	9606.ENSP00000234590
EPRS	9606.ENSP00000355890
ERBB2	9606.ENSP00000269571
ERCC3	9606.ENSP00000285398
ERGIC3	9606.ENSP00000349970
ESD	9606.ENSP00000367992
ETF1	9606.ENSP00000353741
ETFA	9606.ENSP00000452762
EVL	9606.ENSP00000376652
EXOSC10	9606.ENSP00000366135
EXOSC7	9606.ENSP00000265564
EXT2	9606.ENSP00000379032
EYA3	9606.ENSP00000362978
FAM156A	9606.ENSP00000318182
FAM40A	9606.ENSP00000358810
FAM50A	9606.ENSP00000377225
FAM78A	9606.ENSP00000361345
FAM98C	9606.ENSP00000252530
FANCE	9606.ENSP00000229769
FANCG	9606.ENSP00000367910
FARS2	9606.ENSP00000274680
FARSA	9606.ENSP00000320309
FASTKD5	9606.ENSP00000369618
FBXO31	9606.ENSP00000310841
FBXO33	9606.ENSP00000298097
FBXO38	9606.ENSP00000342023
FBXO42	9606.ENSP00000364742
FBXO46	9606.ENSP00000410007
FBXW5	9606.ENSP00000313034
FDPS	9606.ENSP00000349078
FH	9606.ENSP00000355518
FIP1L1	9606.ENSP00000336752
FKBP11	9606.ENSP00000449751
FKBP2	9606.ENSP00000310935
FNBP1	9606.ENSP00000413625
FTSJ1	9606.ENSP00000326948
FXC1	9606.ENSP00000254616
FYCO1	9606.ENSP00000296137
GADD45GIP1	9606.ENSP00000323065
GANAB	9606.ENSP00000340466
GAPVD1	9606.ENSP00000377665
GART	9606.ENSP00000371236
GATAD1	9606.ENSP00000287957
GBE1	9606.ENSP00000410833
GCN1L1	9606.ENSP00000300648
GEMIN7	9606.ENSP00000270257
GHDC	9606.ENSP00000301671
GIPC1	9606.ENSP00000340698
GIT2	9606.ENSP00000347464
GLT8D1	9606.ENSP00000266014
GMPR2	9606.ENSP00000392859
GNB2L1	9606.ENSP00000426909
GNL1	9606.ENSP00000365806
GNPTG	9606.ENSP00000204679
GOLGA3	9606.ENSP00000204726
GOLGA5	9606.ENSP00000163416
GON4L	9606.ENSP00000271883
GORASP2	9606.ENSP00000234160
GOSR1	9606.ENSP00000225724
GOT2	9606.ENSP00000245206
GPATCH3	9606.ENSP00000354645
GPR107	9606.ENSP00000361483
GPR172A	9606.ENSP00000333638
GPR68	9606.ENSP00000434045
GPS1	9606.ENSP00000347251
GRAMD4	9606.ENSP00000354313
GRIPAP1	9606.ENSP00000365624
GRK6	9606.ENSP00000433511
GRPEL1	9606.ENSP00000264954
GRWD1	9606.ENSP00000253237
GSS	9606.ENSP00000216951
GTDC1	9606.ENSP00000339750
GTF2A2	9606.ENSP00000379372
GTF2E2	9606.ENSP00000348168
GTF2I	9606.ENSP00000322542
GTF3C2	9606.ENSP00000264720
GTF3C4	9606.ENSP00000361219
GTF3C6	9606.ENSP00000357863
GUSB	9606.ENSP00000302728
GYS1	9606.ENSP00000317904
H2AFV	9606.ENSP00000308405
HADHA	9606.ENSP00000370023
HADHB	9606.ENSP00000325136
HARS	9606.ENSP00000425634
HARS2	9606.ENSP00000230771
HDAC1	9606.ENSP00000362649
HDDC3	9606.ENSP00000330721
HERC1	9606.ENSP00000390158
HEXA	9606.ENSP00000268097
HIC2	9606.ENSP00000384889
HIGD2A	9606.ENSP00000274787
HIRIP3	9606.ENSP00000279392
HLA-DPA1	9606.ENSP00000393566
HMGCL	9606.ENSP00000363614
HMGN2	9606.ENSP00000355228
HNRNPA3	9606.ENSP00000376309
HNRNPC	9606.ENSP00000319690
HNRNPD	9606.ENSP00000313199
HRAS	9606.ENSP00000309845
HS6ST1	9606.ENSP00000259241
HSBP1	9606.ENSP00000392896
HSD17B4	9606.ENSP00000420914
HSP90AB1	9606.ENSP00000325875
HSPA5	9606.ENSP00000324173
HTRA2	9606.ENSP00000258080
IARS2	9606.ENSP00000303279
IDH2	9606.ENSP00000331897
IDH3B	9606.ENSP00000370223
IER5	9606.ENSP00000356549
IKBKB	9606.ENSP00000430684
IL10RA	9606.ENSP00000227752
IL2RG	9606.ENSP00000363318
ILF2	9606.ENSP00000355011
ILF3	9606.ENSP00000404121
ILKAP	9606.ENSP00000254654
IMMT	9606.ENSP00000387262
IMP3	9606.ENSP00000326981
IMP4	9606.ENSP00000259239
ING1	9606.ENSP00000364929
ING4	9606.ENSP00000380024
INPP5E	9606.ENSP00000360777
INTS10	9606.ENSP00000381064
INTS12	9606.ENSP00000340737
INTS4	9606.ENSP00000434466
INTS9	9606.ENSP00000429065
ISCA2	9606.ENSP00000452007
ITGAL	9606.ENSP00000349252
ITPA	9606.ENSP00000369456
JMJD6	9606.ENSP00000394085
JOSD1	9606.ENSP00000216039
KATNA1	9606.ENSP00000335106
KBTBD4	9606.ENSP00000415106
KHDRBS1	9606.ENSP00000313829
KIAA0090	9606.ENSP00000420608
KIAA0100	9606.ENSP00000005905
KIAA0146	9606.ENSP00000297423
KIAA0196	9606.ENSP00000318016
KIAA0232	9606.ENSP00000303928
KIAA0240	9606.ENSP00000313933
KIAA0247	9606.ENSP00000344424
KIAA0494	9606.ENSP00000361001
KIAA0922	9606.ENSP00000386787
KIAA1267	9606.ENSP00000262419
KIAA1429	9606.ENSP00000297591
KIAA1609	9606.ENSP00000343635
KIF13B	9606.ENSP00000427900
KIF3B	9606.ENSP00000364864
KLC1	9606.ENSP00000414982
KLF13	9606.ENSP00000302456
KLF2	9606.ENSP00000248071
KLHL17	9606.ENSP00000343930
KLHL18	9606.ENSP00000232766
KLHL6	9606.ENSP00000341342
KPNA2	9606.ENSP00000332455
LARP1	9606.ENSP00000336721
LARS2	9606.ENSP00000265537
LAS1L	9606.ENSP00000363944
LEMD2	9606.ENSP00000293760
LETMD1	9606.ENSP00000262055
LIX1L	9606.ENSP00000358314
LOH12CR1	9606.ENSP00000321546
LONP1	9606.ENSP00000353826
LPXN	9606.ENSP00000431284
LRRC41	9606.ENSP00000343298
LRRC47	9606.ENSP00000367498
LRRC59	9606.ENSP00000225972
LSM3	9606.ENSP00000302160
LTB	9606.ENSP00000410481
LTBP4	9606.ENSP00000311905
LYPLA1	9606.ENSP00000320043
LYSMD2	9606.ENSP00000267838
MAEA	9606.ENSP00000302830
MAN2B2	9606.ENSP00000285599
MANBA	9606.ENSP00000226578
MAP3K14	9606.ENSP00000482657
MAP4K1	9606.ENSP00000380066
MAP4K4	9606.ENSP00000314363
MAPK7	9606.ENSP00000311005
MAPRE1	9606.ENSP00000364721
MAPRE2	9606.ENSP00000300249
MBD1	9606.ENSP00000405268
MBD2	9606.ENSP00000256429
MBTPS1	9606.ENSP00000344223
MCM3	9606.ENSP00000229854
MCM7	9606.ENSP00000307288
MCM8	9606.ENSP00000368174
MDH2	9606.ENSP00000327070
MED10	9606.ENSP00000255764
MED19	9606.ENSP00000337340
MED26	9606.ENSP00000263390
MED8	9606.ENSP00000290663
MED9	9606.ENSP00000268711
MEMO1	9606.ENSP00000295065
MFAP1	9606.ENSP00000267812
MFSD10	9606.ENSP00000332646
MFSD5	9606.ENSP00000442688
MICA	9606.ENSP00000365394
MLH1	9606.ENSP00000231790
MLL	9606.ENSP00000436786
MLL4	9606.ENSP00000222270
MLLT6	9606.ENSP00000316426
MPV17	9606.ENSP00000233545
MRPL16	9606.ENSP00000300151
MRPL18	9606.ENSP00000356001
MRPL20	9606.ENSP00000341082
MRPL37	9606.ENSP00000354086
MRPL38	9606.ENSP00000308275
MRPL4	9606.ENSP00000253099
MRPL49	9606.ENSP00000279242
MRPL9	9606.ENSP00000357823
MRPS10	9606.ENSP00000053468
MRPS12	9606.ENSP00000308845
MRPS18A	9606.ENSP00000361206
MRPS2	9606.ENSP00000241600
MRPS24	9606.ENSP00000318158
MRPS26	9606.ENSP00000369682
MRPS34	9606.ENSP00000380531
MRPS5	9606.ENSP00000272418
MRPS6	9606.ENSP00000382250
MRPS7	9606.ENSP00000245539
MRRF	9606.ENSP00000343867
MSN	9606.ENSP00000353408
MTA1	9606.ENSP00000333633
MTCH1	9606.ENSP00000362718
MTHFD1	9606.ENSP00000450560
MUS81	9606.ENSP00000307853
MUT	9606.ENSP00000274813
MUTYH	9606.ENSP00000361170
MVK	9606.ENSP00000228510
MYCBP2	9606.ENSP00000384288
MYO18A	9606.ENSP00000437073
MYO19	9606.ENSP00000409936
N6AMT1	9606.ENSP00000303584
NAGLU	9606.ENSP00000225927
NAT6	9606.ENSP00000346927
NBPF14	9606.ENSP00000309907
NCAPD3	9606.ENSP00000433681
NCK2	9606.ENSP00000233154
NCKAP1L	9606.ENSP00000293373
NCL	9606.ENSP00000318195
NCSTN	9606.ENSP00000294785
NDUFA12	9606.ENSP00000330737
NDUFA7	9606.ENSP00000470609
NDUFA9	9606.ENSP00000266544
NDUFC1	9606.ENSP00000265500
NDUFS2	9606.ENSP00000356972
NENF	9606.ENSP00000355955
NEU1	9606.ENSP00000364782
NFE2L1	9606.ENSP00000354855
NFS1	9606.ENSP00000363205
NHP2L1	9606.ENSP00000215956
NIPSNAP1	9606.ENSP00000216121
NISCH	9606.ENSP00000339958
NIT2	9606.ENSP00000377696
NKAP	9606.ENSP00000360464
NME3	9606.ENSP00000219302
NMRAL1	9606.ENSP00000283429
NMUR1	9606.ENSP00000305877
NOB1	9606.ENSP00000268802
NOL6	9606.ENSP00000297990
NOL7	9606.ENSP00000405674
NPC1	9606.ENSP00000269228
NPIP	9606.ENSP00000331843
NR2C2AP	9606.ENSP00000332823
NR3C1	9606.ENSP00000231509
NSMCE1	9606.ENSP00000355077
NSUN2	9606.ENSP00000264670
NUBP1	9606.ENSP00000283027
NUDC	9606.ENSP00000319664
NUDCD3	9606.ENSP00000347626
NUDT16L1	9606.ENSP00000306670
NUDT9	9606.ENSP00000303575
NUP62	9606.ENSP00000305503
NUP93	9606.ENSP00000310668
NVL	9606.ENSP00000281701
NXF1	9606.ENSP00000294172
NXT1	9606.ENSP00000254998
ORMDL2	9606.ENSP00000243045
OTUB1	9606.ENSP00000402551
OXA1L	9606.ENSP00000285848
OXSR1	9606.ENSP00000311713
P2RX4	9606.ENSP00000336607
P2RY8	9606.ENSP00000370697
PAAF1	9606.ENSP00000311665
PABPC1	9606.ENSP00000313007
PABPC4	9606.ENSP00000361949
PABPN1	9606.ENSP00000216727
PAF1	9606.ENSP00000221265
PAK2	9606.ENSP00000314067
PANK2	9606.ENSP00000313377
PARN	9606.ENSP00000387911
PARP1	9606.ENSP00000355759
PARP16	9606.ENSP00000261888
PARP6	9606.ENSP00000287196
PAXIP1	9606.ENSP00000384048
PBX3	9606.ENSP00000362588
PCBD1	9606.ENSP00000299299
PCBP4	9606.ENSP00000322341
PCCA	9606.ENSP00000365462
PCNA	9606.ENSP00000368438
PCNT	9606.ENSP00000352572
PDCD2	9606.ENSP00000439467
PDCD2L	9606.ENSP00000246535
PDCD6	9606.ENSP00000264933
PDDC1	9606.ENSP00000321691
PDE6D	9606.ENSP00000287600
PDHA1	9606.ENSP00000369134
PDIA6	9606.ENSP00000272227
PDPK1	9606.ENSP00000344220
PDRG1	9606.ENSP00000202017
PDXK	9606.ENSP00000291565
PDZD11	9606.ENSP00000239666
PEMT	9606.ENSP00000255389
PEPD	9606.ENSP00000244137
PEX14	9606.ENSP00000349016
PEX19	9606.ENSP00000357051
PGPEP1	9606.ENSP00000269919
PHB	9606.ENSP00000300408
PHB2	9606.ENSP00000441875
PHF11	9606.ENSP00000367570
PHF13	9606.ENSP00000366876
PHF15	9606.ENSP00000378451
PHF17	9606.ENSP00000226319
PHF20	9606.ENSP00000363124
PHF21A	9606.ENSP00000398824
PHF23	9606.ENSP00000322579
PHF3	9606.ENSP00000262043
PHIP	9606.ENSP00000275034
PHKA2	9606.ENSP00000369274
PHKB	9606.ENSP00000313504
PICALM	9606.ENSP00000377015
PICK1	9606.ENSP00000349465
PIGG	9606.ENSP00000415203
PIGH	9606.ENSP00000216452
PIGO	9606.ENSP00000339382
PIGV	9606.ENSP00000078527
PINX1	9606.ENSP00000318966
PIP4K2B	9606.ENSP00000269554
PITPNB	9606.ENSP00000334738
PLEKHB2	9606.ENSP00000385892
PLEKHG2	9606.ENSP00000386733
PLEKHJ1	9606.ENSP00000318075
PLXNA3	9606.ENSP00000358696
PMF1	9606.ENSP00000458021
PMM1	9606.ENSP00000216259
PMM2	9606.ENSP00000268261
PMPCA	9606.ENSP00000360782
PNKD	9606.ENSP00000273077
POLA1	9606.ENSP00000368349
POLE3	9606.ENSP00000363284
POLG	9606.ENSP00000268124
POLR1B	9606.ENSP00000263331
POLR1C	9606.ENSP00000361465
POLR2C	9606.ENSP00000219252
POLR2D	9606.ENSP00000272645
POLR2G	9606.ENSP00000301788
POLR2H	9606.ENSP00000296223
POLR3C	9606.ENSP00000334564
POLRMT	9606.ENSP00000215591
POMT1	9606.ENSP00000361302
POP4	9606.ENSP00000465213
PPID	9606.ENSP00000303754
PPIE	9606.ENSP00000361918
PPIL2	9606.ENSP00000390427
PPM1G	9606.ENSP00000264714
PPM1M	9606.ENSP00000387046
PPP1R10	9606.ENSP00000365694
PPP1R12C	9606.ENSP00000263433
PPP1R16A	9606.ENSP00000292539
PPP2CA	9606.ENSP00000418447
PPP2CB	9606.ENSP00000221138
PPP2R2A	9606.ENSP00000325074
PPP2R2D	9606.ENSP00000399970
PPP2R3B	9606.ENSP00000375080
PPP2R5A	9606.ENSP00000261461
PRCP	9606.ENSP00000377055
PRDM2	9606.ENSP00000235372
PREB	9606.ENSP00000260643
PREP	9606.ENSP00000358106
PRKRIP1	9606.ENSP00000381010
PRKX	9606.ENSP00000262848
PRMT1	9606.ENSP00000406162
PRMT5	9606.ENSP00000319169
PROSC	9606.ENSP00000333551
PRPF19	9606.ENSP00000227524
PRPF3	9606.ENSP00000315379
PRPF31	9606.ENSP00000324122
PRPF4	9606.ENSP00000363313
PRPF6	9606.ENSP00000266079
PRPSAP1	9606.ENSP00000414624
PSKH1	9606.ENSP00000291041
PSMA1	9606.ENSP00000414359
PSMB4	9606.ENSP00000290541
PSMB5	9606.ENSP00000355325
PSMC3	9606.ENSP00000298852
PSMC5	9606.ENSP00000310572
PSMD1	9606.ENSP00000309474
PSMD11	9606.ENSP00000261712
PSMD13	9606.ENSP00000396937
PSMD7	9606.ENSP00000219313
PSME3	9606.ENSP00000293362
PSMG2	9606.ENSP00000325919
PTCD1	9606.ENSP00000450995
PTDSS1	9606.ENSP00000430548
PTPN7	9606.ENSP00000309116
PTPRA	9606.ENSP00000369756
PTTG1IP	9606.ENSP00000328325
PUM1	9606.ENSP00000391723
PURB	9606.ENSP00000379051
PUS3	9606.ENSP00000227474
PUSL1	9606.ENSP00000368318
PWP2	9606.ENSP00000291576
PWWP2A	9606.ENSP00000305151
PXMP2	9606.ENSP00000321271
QARS	9606.ENSP00000307567
QRICH1	9606.ENSP00000350094
QTRTD1	9606.ENSP00000281273
R3HDM1	9606.ENSP00000264160
RAB22A	9606.ENSP00000244040
RAB3GAP1	9606.ENSP00000411418
RAB4A	9606.ENSP00000355651
RAB7A	9606.ENSP00000265062
RAB9A	9606.ENSP00000420127
RAD9A	9606.ENSP00000311360
RAP1GDS1	9606.ENSP00000340454
RASSF5	9606.ENSP00000347443
RBBP7	9606.ENSP00000369424
RBKS	9606.ENSP00000306817
RBM10	9606.ENSP00000366829
RBM19	9606.ENSP00000261741
RBM22	9606.ENSP00000199814
RBM26	9606.ENSP00000267229
RBM4B	9606.ENSP00000310471
RBM5	9606.ENSP00000343054
RC3H2	9606.ENSP00000349783
RCC2	9606.ENSP00000364582
RCSD1	9606.ENSP00000356828
RDH11	9606.ENSP00000370750
REPS1	9606.ENSP00000258062
REXO4	9606.ENSP00000361010
RFC2	9606.ENSP00000055077
RFT1	9606.ENSP00000296292
RFTN1	9606.ENSP00000334153
RFWD2	9606.ENSP00000356641
RFX5	9606.ENSP00000290524
RHOA	9606.ENSP00000400175
RHOT2	9606.ENSP00000321971
RILPL2	9606.ENSP00000280571
RIPK2	9606.ENSP00000220751
RMND5B	9606.ENSP00000320623
RNASEH2C	9606.ENSP00000308193
RNF113A	9606.ENSP00000360497
RNF126	9606.ENSP00000292363
RNF167	9606.ENSP00000262482
RNF26	9606.ENSP00000312439
RNF34	9606.ENSP00000376258
RNF4	9606.ENSP00000315212
RNF44	9606.ENSP00000274811
RNF5	9606.ENSP00000364235
RNMT	9606.ENSP00000262173
RNMTL1	9606.ENSP00000306080
RPA1	9606.ENSP00000254719
RPA2	9606.ENSP00000363021
RPN2	9606.ENSP00000237530
RPP38	9606.ENSP00000367439
RPUSD2	9606.ENSP00000323288
RPUSD3	9606.ENSP00000373331
RRAGA	9606.ENSP00000369899
RRP9	9606.ENSP00000232888
RSAD1	9606.ENSP00000258955
SAE1	9606.ENSP00000270225
SAMM50	9606.ENSP00000345445
SAP130	9606.ENSP00000350333
SARS	9606.ENSP00000234677
SAT2	9606.ENSP00000269298
SCAMP3	9606.ENSP00000307275
SCYL3	9606.ENSP00000356744
SDCCAG3	9606.ENSP00000349929
SDF2	9606.ENSP00000247020
SDHA	9606.ENSP00000264932
SEC22B	9606.ENSP00000463393
SEC23B	9606.ENSP00000262544
SEC31A	9606.ENSP00000347329
SENP2	9606.ENSP00000296257
SENP5	9606.ENSP00000327197
SEPHS1	9606.ENSP00000367893
SEPHS2	9606.ENSP00000426234
SERGEF	9606.ENSP00000265965
SERPINH1	9606.ENSP00000350894
SETD2	9606.ENSP00000386759
SETD4	9606.ENSP00000329189
SF3A1	9606.ENSP00000215793
SF3B3	9606.ENSP00000305790
SGPL1	9606.ENSP00000362298
SH2B3	9606.ENSP00000345492
SH3PXD2A	9606.ENSP00000348215
SHPK	9606.ENSP00000225519
SIN3A	9606.ENSP00000353622
SIN3B	9606.ENSP00000369131
SIRT3	9606.ENSP00000372191
SIRT5	9606.ENSP00000368552
SIRT7	9606.ENSP00000329466
SLA	9606.ENSP00000394049
SLBP	9606.ENSP00000417686
SLC25A22	9606.ENSP00000322020
SLC25A3	9606.ENSP00000228318
SLC25A43	9606.ENSP00000217909
SLC25A5	9606.ENSP00000360671
SLC30A7	9606.ENSP00000350278
SLC35B1	9606.ENSP00000240333
SLC35E2	9606.ENSP00000246421
SLC38A6	9606.ENSP00000346959
SLC39A13	9606.ENSP00000354689
SLC3A2	9606.ENSP00000367123
SLC41A1	9606.ENSP00000356105
SLC41A3	9606.ENSP00000326070
SLC4A1AP	9606.ENSP00000323837
SLC7A6OS	9606.ENSP00000263997
SLMAP	9606.ENSP00000295951
SMAD4	9606.ENSP00000341551
SMARCAL1	9606.ENSP00000349823
SMARCD1	9606.ENSP00000378414
SMC1A	9606.ENSP00000323421
SMCR7	9606.ENSP00000379057
SMCR7L	9606.ENSP00000327124
SMEK1	9606.ENSP00000337125
SMPD1	9606.ENSP00000340409
SMPD4	9606.ENSP00000386531
SMYD3	9606.ENSP00000373637
SNAPC4	9606.ENSP00000298532
SNAPIN	9606.ENSP00000357674
SNRPB	9606.ENSP00000412566
SNRPC	9606.ENSP00000244520
SNRPN	9606.ENSP00000306223
SNX19	9606.ENSP00000265909
SNX5	9606.ENSP00000366988
SNX6	9606.ENSP00000355217
SP100	9606.ENSP00000343023
SP2	9606.ENSP00000365931
SPATA5L1	9606.ENSP00000305494
SPCS1	9606.ENSP00000233025
SPCS2	9606.ENSP00000263672
SPIN2B	9606.ENSP00000275988
SPOP	9606.ENSP00000240327
SPPL3	9606.ENSP00000288680
SPTAN1	9606.ENSP00000361824
SQSTM1	9606.ENSP00000374455
SRP68	9606.ENSP00000312066
SRPR	9606.ENSP00000328023
SSBP4	9606.ENSP00000270061
SSRP1	9606.ENSP00000278412
SSU72	9606.ENSP00000291386
ST6GALNAC6	9606.ENSP00000291839
STAMBP	9606.ENSP00000344742
STIM1	9606.ENSP00000300737
STIP1	9606.ENSP00000305958
STK24	9606.ENSP00000365730
STK25	9606.ENSP00000325748
STK38	9606.ENSP00000229812
STRA13	9606.ENSP00000302951
STRAP	9606.ENSP00000392270
STUB1	9606.ENSP00000219548
STX16	9606.ENSP00000360183
STX6	9606.ENSP00000258301
SUCLG1	9606.ENSP00000377446
SUMO3	9606.ENSP00000330343
SUPT7L	9606.ENSP00000336750
SURF2	9606.ENSP00000361032
TAF1C	9606.ENSP00000367802
TAP2	9606.ENSP00000364034
TARBP2	9606.ENSP00000266987
TARS2	9606.ENSP00000358060
TATDN2	9606.ENSP00000287652
TBC1D13	9606.ENSP00000361731
TBC1D14	9606.ENSP00000386921
TBC1D20	9606.ENSP00000346139
TBC1D2B	9606.ENSP00000300584
TBCB	9606.ENSP00000221855
TBCC	9606.ENSP00000244625
TBL2	9606.ENSP00000307260
TBP	9606.ENSP00000230354
TBRG1	9606.ENSP00000409016
TBX19	9606.ENSP00000356795
TCEB3	9606.ENSP00000395574
TCP1	9606.ENSP00000317334
TDP1	9606.ENSP00000337353
TEX10	9606.ENSP00000364037
TEX261	9606.ENSP00000272438
TFG	9606.ENSP00000240851
TH1L	9606.ENSP00000342300
THAP11	9606.ENSP00000304689
THAP3	9606.ENSP00000054650
THOC4	9606.ENSP00000421592
THRAP3	9606.ENSP00000346634
TIMM9	9606.ENSP00000378588
TINF2	9606.ENSP00000267415
TIPRL	9606.ENSP00000356807
TJAP1	9606.ENSP00000361522
TM2D2	9606.ENSP00000416050
TM7SF3	9606.ENSP00000342322
TM9SF2	9606.ENSP00000365567
TM9SF4	9606.ENSP00000381104
TMC6	9606.ENSP00000313408
TMCC1	9606.ENSP00000376930
TMED1	9606.ENSP00000214869
TMEM101	9606.ENSP00000206380
TMEM129	9606.ENSP00000372394
TMEM138	9606.ENSP00000278826
TMEM147	9606.ENSP00000222284
TMEM186	9606.ENSP00000331640
TMEM203	9606.ENSP00000375053
TMEM39B	9606.ENSP00000338165
TMEM69	9606.ENSP00000361095
TMEM85	9606.ENSP00000267750
TMEM87A	9606.ENSP00000374484
TNFAIP1	9606.ENSP00000226225
TNFRSF14	9606.ENSP00000347948
TNPO2	9606.ENSP00000407182
TOM1L2	9606.ENSP00000368818
TOR1A	9606.ENSP00000345719
TOR3A	9606.ENSP00000356599
TOX4	9606.ENSP00000262709
TPM3	9606.ENSP00000357516
TRAF1	9606.ENSP00000362994
TRAF2	9606.ENSP00000247668
TRAF6	9606.ENSP00000337853
TRAPPC4	9606.ENSP00000436005
TRAPPC6A	9606.ENSP00000006275
TRIM34	9606.ENSP00000402595
TRIM35	9606.ENSP00000301924
TRIM39	9606.ENSP00000365844
TRIM65	9606.ENSP00000269383
TRIM68	9606.ENSP00000300747
TRIP4	9606.ENSP00000261884
TRMT1	9606.ENSP00000350352
TROVE2	9606.ENSP00000356411
TRPC4AP	9606.ENSP00000252015
TRPT1	9606.ENSP00000378050
TSFM	9606.ENSP00000313877
TSPAN32	9606.ENSP00000182290
TSR2	9606.ENSP00000364293
TSSC1	9606.ENSP00000371559
TTC15	9606.ENSP00000324318
TTC9C	9606.ENSP00000325266
TUBA1B	9606.ENSP00000336799
TUBB	9606.ENSP00000339001
TUBG1	9606.ENSP00000251413
TUSC2	9606.ENSP00000232496
TXLNA	9606.ENSP00000362711
TXNIP	9606.ENSP00000358323
TXNL1	9606.ENSP00000217515
TXNL4A	9606.ENSP00000269601
UBA7	9606.ENSP00000333266
UBAP2	9606.ENSP00000354039
UBE2D4	9606.ENSP00000222402
UBE2Q1	9606.ENSP00000292211
UBE2Z	9606.ENSP00000354201
UBE4B	9606.ENSP00000343001
UFD1L	9606.ENSP00000263202
UIMC1	9606.ENSP00000366434
ULK3	9606.ENSP00000400312
UQCRC2	9606.ENSP00000268379
UQCRFS1	9606.ENSP00000306397
USP22	9606.ENSP00000261497
USP39	9606.ENSP00000312981
USP4	9606.ENSP00000265560
UTP18	9606.ENSP00000225298
VDAC1	9606.ENSP00000265333
VGLL4	9606.ENSP00000404251
VKORC1	9606.ENSP00000378426
VPS16	9606.ENSP00000369810
VPS33A	9606.ENSP00000267199
VPS52	9606.ENSP00000409952
VPS72	9606.ENSP00000357887
WBP1	9606.ENSP00000233615
WBP11	9606.ENSP00000261167
WDFY2	9606.ENSP00000298125
WDR37	9606.ENSP00000263150
WDR45L	9606.ENSP00000376139
WDR54	9606.ENSP00000006526
WDR59	9606.ENSP00000262144
WDR74	9606.ENSP00000278856
WDR77	9606.ENSP00000235090
WDR90	9606.ENSP00000293879
XBP1	9606.ENSP00000216037
XPC	9606.ENSP00000285021
XRCC6	9606.ENSP00000352257
XRN2	9606.ENSP00000366396
XYLT2	9606.ENSP00000017003
YARS2	9606.ENSP00000320658
YDJC	9606.ENSP00000292778
YEATS2	9606.ENSP00000306983
YKT6	9606.ENSP00000223369
YTHDF1	9606.ENSP00000359364
YTHDF2	9606.ENSP00000362918
YWHAB	9606.ENSP00000300161
ZBTB17	9606.ENSP00000364895
ZBTB3	9606.ENSP00000378286
ZBTB40	9606.ENSP00000384527
ZC3H14	9606.ENSP00000251038
ZC3H18	9606.ENSP00000301011
ZC3H4	9606.ENSP00000253048
ZC3HC1	9606.ENSP00000351052
ZCCHC3	9606.ENSP00000371789
ZDHHC16	9606.ENSP00000359891
ZDHHC4	9606.ENSP00000337475
ZFP106	9606.ENSP00000263805
ZFYVE1	9606.ENSP00000450742
ZFYVE19	9606.ENSP00000347498
ZFYVE20	9606.ENSP00000253699
ZFYVE21	9606.ENSP00000216602
ZFYVE26	9606.ENSP00000251119
ZNF133	9606.ENSP00000366899
ZNF134	9606.ENSP00000379464
ZNF143	9606.ENSP00000379847
ZNF18	9606.ENSP00000315664
ZNF200	9606.ENSP00000395723
ZNF212	9606.ENSP00000338572
ZNF274	9606.ENSP00000321209
ZNF276	9606.ENSP00000415836
ZNF281	9606.ENSP00000294740
ZNF317	9606.ENSP00000247956
ZNF324B	9606.ENSP00000337473
ZNF335	9606.ENSP00000325326
ZNF362	9606.ENSP00000362527
ZNF394	9606.ENSP00000337363
ZNF398	9606.ENSP00000420418
ZNF410	9606.ENSP00000407130
ZNF428	9606.ENSP00000300811
ZNF434	9606.ENSP00000302502
ZNF513	9606.ENSP00000318373
ZNF544	9606.ENSP00000269829
ZNF564	9606.ENSP00000340004
ZNF576	9606.ENSP00000337852
ZNF584	9606.ENSP00000306756
ZNF607	9606.ENSP00000347338
ZNF622	9606.ENSP00000310042
ZNF671	9606.ENSP00000321848
ZNF692	9606.ENSP00000391200
ZNF707	9606.ENSP00000351482
ZXDC	9606.ENSP00000374359
ZZEF1	9606.ENSP00000371051

### Sheet: Supplementary Table 2
Supplementary Table 2. Top 1000 Genes Correlated with PC2
gene	STRING_id
AASDHPPT	9606.ENSP00000278618
ABCA5	9606.ENSP00000376443
ABCC3	9606.ENSP00000285238
AIG1	9606.ENSP00000350509
AKAP7	9606.ENSP00000405252
ALDH3B1	9606.ENSP00000473990
ALKBH8	9606.ENSP00000397673
ANGEL2	9606.ENSP00000355929
ANKRD33	9606.ENSP00000301190
ANKRD36B	9606.ENSP00000481149
ANKRD49	9606.ENSP00000440396
ARGLU1	9606.ENSP00000383059
ARL6IP6	9606.ENSP00000315357
ARMC1	9606.ENSP00000276569
ASCC3	9606.ENSP00000358159
ATAD1	9606.ENSP00000339017
AVPI1	9606.ENSP00000359660
BLOC1S2	9606.ENSP00000359398
BRD4	9606.ENSP00000263377
BTAF1	9606.ENSP00000265990
CAPN5	9606.ENSP00000498132
CASC3	9606.ENSP00000264645
CBWD5	9606.ENSP00000371842
CCDC126	9606.ENSP00000304355
CCDC69	9606.ENSP00000347586
CCDC90B	9606.ENSP00000434724
CDCA7	9606.ENSP00000306968
CDKN2AIP	9606.ENSP00000427108
CDKN2AIPNL	9606.ENSP00000394183
CEBPZ	9606.ENSP00000234170
CENPC	9606.ENSP00000273853
CGGBP1	9606.ENSP00000381429
CHORDC1	9606.ENSP00000319255
CITED4	9606.ENSP00000361721
CKS2	9606.ENSP00000364976
CLK1	9606.ENSP00000394734
COX17	9606.ENSP00000261070
CPEB4	9606.ENSP00000265085
CPNE3	9606.ENSP00000477590
CTDSPL2	9606.ENSP00000260327
CYP21A2	9606.ENSP00000496625
DBF4	9606.ENSP00000265728
DCP2	9606.ENSP00000373715
DDX3X	9606.ENSP00000494040
DDX59	9606.ENSP00000330460
DDX6	9606.ENSP00000478754
DEK	9606.ENSP00000498653
DHX36	9606.ENSP00000417078
DLEU7	9606.ENSP00000427177
DMTF1	9606.ENSP00000378193
DNAJC21	9606.ENSP00000371451
EAF2	9606.ENSP00000273668
EEF1AKMT2	9606.ENSP00000357829
ELL2	9606.ENSP00000237853
EPC1	9606.ENSP00000263062
ERH	9606.ENSP00000451080
EXOSC6	9606.ENSP00000398597
FAM120C	9606.ENSP00000364324
FAM131A	9606.ENSP00000373360
FAM133B	9606.ENSP00000398401
FAM53B	9606.ENSP00000338532
FASTKD1	9606.ENSP00000400513
FBXO30	9606.ENSP00000237281
FOXN2	9606.ENSP00000343633
FUBP1	9606.ENSP00000359804
GCOM1	9606.ENSP00000465231
GEMIN6	9606.ENSP00000281950
GPBP1	9606.ENSP00000401596
HAT1	9606.ENSP00000264108
HCFC2	9606.ENSP00000229330
HDHD2	9606.ENSP00000300605
HINT3	9606.ENSP00000229633
HNRNPA0	9606.ENSP00000316042
HNRNPL	9606.ENSP00000221419
IPO7	9606.ENSP00000369042
IVNS1ABP	9606.ENSP00000356468
JMJD1C	9606.ENSP00000382204
JPT1	9606.ENSP00000348316
JRK	9606.ENSP00000482410
KDM8	9606.ENSP00000398410
KPNA3	9606.ENSP00000261667
KRTAP10-10	9606.ENSP00000369438
LARS1	9606.ENSP00000377954
LRCH4	9606.ENSP00000309689
LRG1	9606.ENSP00000302621
LRRN2	9606.ENSP00000356143
LSM14B	9606.ENSP00000279068
MATR3	9606.ENSP00000378284
MBIP	9606.ENSP00000399718
MBNL1	9606.ENSP00000282486
MCAT	9606.ENSP00000290429
METTL2B	9606.ENSP00000262432
METTL5	9606.ENSP00000260953
MEX3C	9606.ENSP00000385610
MOCS2	9606.ENSP00000380157
MORN3	9606.ENSP00000347486
MRPL42	9606.ENSP00000449884
MRPS18C	9606.ENSP00000295491
MRPS25	9606.ENSP00000253686
MRPS28	9606.ENSP00000276585
MRPS33	9606.ENSP00000320567
MTDH	9606.ENSP00000338235
MTX2	9606.ENSP00000249442
NAB1	9606.ENSP00000336894
NOC3L	9606.ENSP00000360412
NSMCE2	9606.ENSP00000287437
NUDCD2	9606.ENSP00000304854
NUFIP2	9606.ENSP00000225388
NUP35	9606.ENSP00000295119
NXF3	9606.ENSP00000378504
OBI1	9606.ENSP00000282003
OGT	9606.ENSP00000362824
OTOR	9606.ENSP00000246081
OTUD4	9606.ENSP00000409279
PAK1IP1	9606.ENSP00000368887
PAPOLA	9606.ENSP00000216277
PAPOLG	9606.ENSP00000238714
PBRM1	9606.ENSP00000386593
PCF11	9606.ENSP00000298281
PCNP	9606.ENSP00000265260
PDE12	9606.ENSP00000309142
PERP	9606.ENSP00000397157
PHC3	9606.ENSP00000420294
PHF14	9606.ENSP00000385795
PHOSPHO1	9606.ENSP00000406909
PLEKHF2	9606.ENSP00000322373
PLEKHO2	9606.ENSP00000326706
POLL	9606.ENSP00000359181
POLR1D	9606.ENSP00000302478
PPIG	9606.ENSP00000260970
PPM1K	9606.ENSP00000477341
PQBP1	9606.ENSP00000498362
PRIM1	9606.ENSP00000350491
PRPF4B	9606.ENSP00000337194
PSPC1	9606.ENSP00000343966
PTBP2	9606.ENSP00000359216
PUM2	9606.ENSP00000338173
QKI	9606.ENSP00000355094
RBM12	9606.ENSP00000363228
RBM25	9606.ENSP00000261973
RBM34	9606.ENSP00000386226
RDH14	9606.ENSP00000370648
RGPD5	9606.ENSP00000016946
RIDA	9606.ENSP00000254878
RNF19A	9606.ENSP00000428968
RNF2	9606.ENSP00000356480
RNPC3	9606.ENSP00000432886
RPAP2	9606.ENSP00000476948
RSBN1	9606.ENSP00000261441
RSBN1L	9606.ENSP00000334040
RWDD3	9606.ENSP00000359221
S100A11	9606.ENSP00000271638
SACS	9606.ENSP00000371729
SBDS	9606.ENSP00000246868
SDHAF3	9606.ENSP00000414066
SDSL	9606.ENSP00000341117
SENP7	9606.ENSP00000377655
SERF2	9606.ENSP00000387187
SETDB2	9606.ENSP00000346175
SF3B1	9606.ENSP00000335321
SGF29	9606.ENSP00000316114
SGTB	9606.ENSP00000370395
SLC25A46	9606.ENSP00000348211
SLC46A3	9606.ENSP00000370192
SLC66A2	9606.ENSP00000380880
SLF1	9606.ENSP00000265140
SLTM	9606.ENSP00000369887
SMC4	9606.ENSP00000341382
SMC6	9606.ENSP00000404092
SMOX	9606.ENSP00000478305
SNRPD1	9606.ENSP00000300413
SNRPE	9606.ENSP00000400591
SNRPG	9606.ENSP00000393388
SP4	9606.ENSP00000222584
SPIN1	9606.ENSP00000365019
SPOCD1	9606.ENSP00000353670
SRFBP1	9606.ENSP00000341324
SS18	9606.ENSP00000414516
SSB	9606.ENSP00000386636
SSX3	9606.ENSP00000298396
ST14	9606.ENSP00000278742
SUB1	9606.ENSP00000265073
SYDE1	9606.ENSP00000341489
TATDN1	9606.ENSP00000276692
TC2N	9606.ENSP00000387882
TENT2	9606.ENSP00000397563
THOC2	9606.ENSP00000245838
TIA1	9606.ENSP00000401371
TMED5	9606.ENSP00000359305
TMEM126A	9606.ENSP00000306887
TMEM126B	9606.ENSP00000351737
TMEM128	9606.ENSP00000372201
TMEM161B	9606.ENSP00000426354
TMEM209	9606.ENSP00000380747
TOB1	9606.ENSP00000427695
TOPORS	9606.ENSP00000353735
TPR	9606.ENSP00000356448
TPRKB	9606.ENSP00000325398
TRA2A	9606.ENSP00000297071
TRIAP1	9606.ENSP00000449795
TRMT13	9606.ENSP00000359160
TRNT1	9606.ENSP00000251607
TTC14	9606.ENSP00000296015
TTLL4	9606.ENSP00000375951
UBALD1	9606.ENSP00000283474
UBP1	9606.ENSP00000283629
UHMK1	9606.ENSP00000420270
UHRF1	9606.ENSP00000479617
VKORC1L1	9606.ENSP00000403077
VWCE	9606.ENSP00000334186
WDR20	9606.ENSP00000395793
YIPF2	9606.ENSP00000253031
YIPF4	9606.ENSP00000238831
YTHDC2	9606.ENSP00000161863
ZBTB11	9606.ENSP00000326200
ZBTB14	9606.ENSP00000349503
ZBTB21	9606.ENSP00000308759
ZCCHC10	9606.ENSP00000423276
ZCRB1	9606.ENSP00000266529
ZFR	9606.ENSP00000265069
ZNF117	9606.ENSP00000282869
ZNF17	9606.ENSP00000302455
ZNF22	9606.ENSP00000298299
ZNF226	9606.ENSP00000465121
ZNF23	9606.ENSP00000377171
ZNF260	9606.ENSP00000429803
ZNF273	9606.ENSP00000418719
ZNF280D	9606.ENSP00000267807
ZNF326	9606.ENSP00000340796
ZNF446	9606.ENSP00000472802
ZNF451	9606.ENSP00000359740
ZNF518A	9606.ENSP00000485614
ZNF600	9606.ENSP00000344791
ZNF615	9606.ENSP00000471041
ZNF626	9606.ENSP00000469958
ZNF644	9606.ENSP00000359469
ZNF800	9606.ENSP00000265827
ZNF93	9606.ENSP00000342002
ZRANB2	9606.ENSP00000359958
ABCE1	9606.ENSP00000296577
ACADM	9606.ENSP00000359871
ACTR6	9606.ENSP00000188312
AEBP2	9606.ENSP00000381840
AK1	9606.ENSP00000223836
AKAP11	9606.ENSP00000025301
ANAPC10	9606.ENSP00000478501
AP2S1	9606.ENSP00000470176
APC	9606.ENSP00000257430
ARIH1	9606.ENSP00000369217
ARMCX5	9606.ENSP00000474720
ARRB2	9606.ENSP00000403701
ASCC2	9606.ENSP00000380877
BIRC3	9606.ENSP00000263464
BMI1	9606.ENSP00000365851
BRWD1	9606.ENSP00000330753
CAND1	9606.ENSP00000442318
CBR4	9606.ENSP00000303525
CCDC124	9606.ENSP00000471455
CCDC47	9606.ENSP00000225726
CCNL1	9606.ENSP00000295926
CDC34	9606.ENSP00000215574
CDC37L1	9606.ENSP00000371278
CDKN1B	9606.ENSP00000228872
CETN3	9606.ENSP00000428259
CHMP2B	9606.ENSP00000263780
CLK4	9606.ENSP00000316948
CMPK1	9606.ENSP00000360939
COMMD6	9606.ENSP00000348054
COMMD8	9606.ENSP00000370984
COPS2	9606.ENSP00000299259
COX6C	9606.ENSP00000429707
COX7B	9606.ENSP00000497474
COX7C	9606.ENSP00000425759
CRBN	9606.ENSP00000231948
CROT	9606.ENSP00000413575
CSF1R	9606.ENSP00000286301
CUL5	9606.ENSP00000376808
DCLRE1A	9606.ENSP00000355185
DCUN1D5	9606.ENSP00000260247
DNAJB14	9606.ENSP00000404381
DNAJB2	9606.ENSP00000338019
DNAJB9	9606.ENSP00000249356
DNAJC10	9606.ENSP00000264065
DNAJC15	9606.ENSP00000368523
DNAJC19	9606.ENSP00000372005
DYRK2	9606.ENSP00000342105
ECSIT	9606.ENSP00000270517
EED	9606.ENSP00000338186
EEF1B2	9606.ENSP00000376055
EEF1E1	9606.ENSP00000369038
EIF2A	9606.ENSP00000417229
ERBIN	9606.ENSP00000426632
ERCC1	9606.ENSP00000013807
ERN1	9606.ENSP00000401445
FASTKD3	9606.ENSP00000264669
FBXL3	9606.ENSP00000347834
FBXO7	9606.ENSP00000266087
FBXW7	9606.ENSP00000474725
FIS1	9606.ENSP00000223136
FKBP1B	9606.ENSP00000370373
FKBP3	9606.ENSP00000216330
FNIP1	9606.ENSP00000421985
FXR1	9606.ENSP00000350170
GAS2L1	9606.ENSP00000481012
GLUD1	9606.ENSP00000277865
GRPEL2	9606.ENSP00000329558
H2AC20	9606.ENSP00000332194
H3C12	9606.ENSP00000352252
H4C6	9606.ENSP00000244537
HBA2	9606.ENSP00000251595
HERC4	9606.ENSP00000378624
HIF3A	9606.ENSP00000366898
HMBS	9606.ENSP00000498786
HSPA14	9606.ENSP00000367623
HSPE1	9606.ENSP00000233893
IER3IP1	9606.ENSP00000256433
IFT172	9606.ENSP00000260570
IREB2	9606.ENSP00000258886
ITGB3BP	9606.ENSP00000360133
JAK2	9606.ENSP00000371067
JMY	9606.ENSP00000379441
KBTBD6	9606.ENSP00000368799
KCNA3	9606.ENSP00000358784
KIF5B	9606.ENSP00000307078
KLF1	9606.ENSP00000264834
KLHL28	9606.ENSP00000347193
KLHL5	9606.ENSP00000423897
LEMD3	9606.ENSP00000308369
LTV1	9606.ENSP00000356548
LY96	9606.ENSP00000284818
MAP3K7	9606.ENSP00000358335
MAPK6	9606.ENSP00000261845
MAT2B	9606.ENSP00000325425
MCEE	9606.ENSP00000244217
MDC1	9606.ENSP00000365588
MDFIC	9606.ENSP00000257724
MED21	9606.ENSP00000282892
MFN1	9606.ENSP00000420617
MINDY1	9606.ENSP00000354669
MKKS	9606.ENSP00000246062
MRE11	9606.ENSP00000325863
MRPL13	9606.ENSP00000306548
MRPL3	9606.ENSP00000264995
MRPL32	9606.ENSP00000223324
MRPL47	9606.ENSP00000417602
MRPL50	9606.ENSP00000363999
MTERF3	9606.ENSP00000287025
N4BP2	9606.ENSP00000261435
N4BP2L1	9606.ENSP00000369473
NAE1	9606.ENSP00000351990
NDUFA4	9606.ENSP00000339720
NDUFB1	9606.ENSP00000483888
NDUFB3	9606.ENSP00000407336
NDUFS4	9606.ENSP00000296684
NDUFV3	9606.ENSP00000346196
NEK4	9606.ENSP00000233027
NOC4L	9606.ENSP00000328854
NOLC1	9606.ENSP00000385410
NUP153	9606.ENSP00000444029
OAZ1	9606.ENSP00000473381
PINK1	9606.ENSP00000364204
PJA2	9606.ENSP00000354775
PNRC2	9606.ENSP00000497590
POLD4	9606.ENSP00000311368
POLI	9606.ENSP00000462664
POLR2K	9606.ENSP00000342889
PPP1R15A	9606.ENSP00000200453
PPP2R1A	9606.ENSP00000324804
PSIP1	9606.ENSP00000370114
PSMB3	9606.ENSP00000483688
PSMD10	9606.ENSP00000217958
PSMF1	9606.ENSP00000338039
PSMG1	9606.ENSP00000329915
PTMS	9606.ENSP00000374113
RAD50	9606.ENSP00000368100
RAD51C	9606.ENSP00000336701
REPS2	9606.ENSP00000349824
REV3L	9606.ENSP00000351697
RMI1	9606.ENSP00000317039
RNF138	9606.ENSP00000261593
ROBO3	9606.ENSP00000380903
RPL17	9606.ENSP00000463842
RPL21	9606.ENSP00000346027
RPL22L1	9606.ENSP00000346080
RPL26	9606.ENSP00000463784
RPL34	9606.ENSP00000378163
RPL36A	9606.ENSP00000404375
RPL39	9606.ENSP00000355315
RPL41	9606.ENSP00000449026
RPL7	9606.ENSP00000339795
RPL9	9606.ENSP00000494697
RPS15A	9606.ENSP00000318646
RPS27A	9606.ENSP00000272317
RPS27L	9606.ENSP00000331019
RPS29	9606.ENSP00000379339
RPS3A	9606.ENSP00000346050
RPS7	9606.ENSP00000495273
RSL1D1	9606.ENSP00000460871
RSRC1	9606.ENSP00000481697
RWDD1	9606.ENSP00000420357
SEM1	9606.ENSP00000481021
SHARPIN	9606.ENSP00000381698
SHPRH	9606.ENSP00000275233
SIAH1	9606.ENSP00000349156
SLC25A24	9606.ENSP00000457733
SPCS3	9606.ENSP00000427463
SPOPL	9606.ENSP00000280098
SRP9	9606.ENSP00000305230
STT3B	9606.ENSP00000295770
SUGT1	9606.ENSP00000367208
SUMO1	9606.ENSP00000376077
TAF10	9606.ENSP00000299424
TAF9	9606.ENSP00000370193
TANK	9606.ENSP00000259075
TBK1	9606.ENSP00000329967
TFAM	9606.ENSP00000420588
THAP1	9606.ENSP00000254250
TMEM87B	9606.ENSP00000283206
TNKS2	9606.ENSP00000360689
TOMM7	9606.ENSP00000351214
TRIM33	9606.ENSP00000351250
TRMT10C	9606.ENSP00000312356
TSNAX	9606.ENSP00000355599
UBA3	9606.ENSP00000354340
UBA52	9606.ENSP00000388107
UBAP1	9606.ENSP00000486574
UBB	9606.ENSP00000478771
UBE2Q2	9606.ENSP00000267938
UBE2W	9606.ENSP00000498255
UBE4A	9606.ENSP00000387362
UBL7	9606.ENSP00000457703
UBLCP1	9606.ENSP00000296786
UBQLN2	9606.ENSP00000345195
UBR1	9606.ENSP00000290650
UBR5	9606.ENSP00000429084
UCHL5	9606.ENSP00000356421
UFM1	9606.ENSP00000368970
USP1	9606.ENSP00000343526
USP15	9606.ENSP00000280377
USP16	9606.ENSP00000334808
USP33	9606.ENSP00000359829
USP38	9606.ENSP00000303434
USP9X	9606.ENSP00000316357
VBP1	9606.ENSP00000286428
VEZT	9606.ENSP00000410083
VPS36	9606.ENSP00000367299
WDR19	9606.ENSP00000382717
WDR75	9606.ENSP00000314193
WDTC1	9606.ENSP00000317971
WNK1	9606.ENSP00000341292
XPA	9606.ENSP00000364270
XRN1	9606.ENSP00000264951
YBX3	9606.ENSP00000228251
ZFAND6	9606.ENSP00000479071
ZNF138	9606.ENSP00000303533
ABCB10	9606.ENSP00000355637
ABI1	9606.ENSP00000365312
ACRBP	9606.ENSP00000229243
ACSL4	9606.ENSP00000339787
ACTR2	9606.ENSP00000367220
ADD2	9606.ENSP00000264436
ADGRE5	9606.ENSP00000242786
ADRB2	9606.ENSP00000305372
AGL	9606.ENSP00000294724
ALAS2	9606.ENSP00000497236
ALG13	9606.ENSP00000378260
ALG6	9606.ENSP00000263440
ALOX12	9606.ENSP00000251535
ALPP	9606.ENSP00000375881
ALS2CL	9606.ENSP00000313670
ANKRD10	9606.ENSP00000267339
ANKRD44	9606.ENSP00000282272
ANKRD9	9606.ENSP00000286918
APIP	9606.ENSP00000379133
APOL1	9606.ENSP00000317674
AQP10	9606.ENSP00000318355
ARHGAP12	9606.ENSP00000345808
ARL5A	9606.ENSP00000295087
ATP8A1	9606.ENSP00000371084
AVIL	9606.ENSP00000257861
B3GNT5	9606.ENSP00000316173
B3GNT8	9606.ENSP00000312700
BET1	9606.ENSP00000222547
BLVRB	9606.ENSP00000263368
BTBD1	9606.ENSP00000261721
C1GALT1	9606.ENSP00000389176
C1GALT1C1	9606.ENSP00000304364
CASC4	9606.ENSP00000299957
CCDC14	9606.ENSP00000420180
CCDC18	9606.ENSP00000343377
CDC42EP2	9606.ENSP00000279249
CEP135	9606.ENSP00000257287
CEP170	9606.ENSP00000355500
CEP290	9606.ENSP00000448012
CEP57	9606.ENSP00000317902
CFP	9606.ENSP00000247153
CGRRF1	9606.ENSP00000216420
CMTM5	9606.ENSP00000344819
COG4	9606.ENSP00000315775
COG5	9606.ENSP00000297135
COQ10B	9606.ENSP00000263960
CPLX2	9606.ENSP00000352544
CRLF3	9606.ENSP00000318804
CSN1S1	9606.ENSP00000246891
CST3	9606.ENSP00000381448
CTTN	9606.ENSP00000365745
CYP2R1	9606.ENSP00000334592
DBI	9606.ENSP00000486361
DCK	9606.ENSP00000286648
DCTN6	9606.ENSP00000221114
DMXL2	9606.ENSP00000441858
DNAJC3	9606.ENSP00000473631
DOCK10	9606.ENSP00000493664
DOCK11	9606.ENSP00000276202
DYNLT3	9606.ENSP00000367841
EDEM3	9606.ENSP00000318147
ELMOD2	9606.ENSP00000326342
EMC2	9606.ENSP00000220853
ENOPH1	9606.ENSP00000273920
ENPP4	9606.ENSP00000318066
EPB42	9606.ENSP00000497777
ERGIC2	9606.ENSP00000353270
ERO1A	9606.ENSP00000379042
ETNK1	9606.ENSP00000500633
EVI2A	9606.ENSP00000247270
EXOC1	9606.ENSP00000370695
EXOC5	9606.ENSP00000484855
EXOC6	9606.ENSP00000260762
EXOC7	9606.ENSP00000334100
EXOC8	9606.ENSP00000355605
F2RL3	9606.ENSP00000248076
FADS2	9606.ENSP00000278840
FAIM2	9606.ENSP00000321951
FAM110A	9606.ENSP00000354163
FAM76B	9606.ENSP00000351631
FCGRT	9606.ENSP00000410798
FCHO2	9606.ENSP00000393776
GALNT1	9606.ENSP00000269195
GKAP1	9606.ENSP00000365550
GLCCI1	9606.ENSP00000223145
GMFB	9606.ENSP00000350757
GMPR	9606.ENSP00000259727
GNPDA2	9606.ENSP00000295448
GOLPH3	9606.ENSP00000265070
GOPC	9606.ENSP00000357484
GP6	9606.ENSP00000308782
GP9	9606.ENSP00000303942
GPALPP1	9606.ENSP00000368447
GPBAR1	9606.ENSP00000430886
GPX4	9606.ENSP00000346103
GSN	9606.ENSP00000362924
GUK1	9606.ENSP00000355689
HAGH	9606.ENSP00000380514
HBD	9606.ENSP00000494708
HBG1	9606.ENSP00000327431
HBM	9606.ENSP00000349270
HBQ1	9606.ENSP00000199708
HERPUD2	9606.ENSP00000379390
HRH1	9606.ENSP00000380247
HYAL3	9606.ENSP00000337425
IBTK	9606.ENSP00000305721
ICAM4	9606.ENSP00000342114
ISOC1	9606.ENSP00000173527
ITSN2	9606.ENSP00000347244
JCHAIN	9606.ENSP00000440066
KLHL2	9606.ENSP00000424198
KLHL24	9606.ENSP00000395012
KLHL9	9606.ENSP00000351933
KRTAP4-12	9606.ENSP00000377582
KRTAP5-11	9606.ENSP00000381541
KTN1	9606.ENSP00000378725
LALBA	9606.ENSP00000301046
LBR	9606.ENSP00000339883
LCE1B	9606.ENSP00000353203
LFNG	9606.ENSP00000222725
LGALS12	9606.ENSP00000339374
LIMA1	9606.ENSP00000378400
LRRC25	9606.ENSP00000340983
LST1	9606.ENSP00000365261
MAFF	9606.ENSP00000442060
MAGT1	9606.ENSP00000354649
MAN1A2	9606.ENSP00000348959
MAP4K5	9606.ENSP00000013125
MFSD14A	9606.ENSP00000359171
MICALL2	9606.ENSP00000297508
MICU2	9606.ENSP00000371811
MOSPD1	9606.ENSP00000359819
MSRB1	9606.ENSP00000355084
NAPB	9606.ENSP00000482826
NAPG	9606.ENSP00000324628
NAPRT	9606.ENSP00000401508
NEDD1	9606.ENSP00000451211
NRGN	9606.ENSP00000284292
NSF	9606.ENSP00000381293
NT5C2	9606.ENSP00000339479
NUCB2	9606.ENSP00000436455
NUCKS1	9606.ENSP00000356110
ODF2L	9606.ENSP00000359600
OR2A25	9606.ENSP00000493343
OTOF	9606.ENSP00000272371
P2RY10	9606.ENSP00000171757
PDZD8	9606.ENSP00000334642
PDZK1IP1	9606.ENSP00000294338
PEF1	9606.ENSP00000362807
PGBD2	9606.ENSP00000331643
PIGF	9606.ENSP00000281382
PIGK	9606.ENSP00000359848
PIGY	9606.ENSP00000432688
PLA2G6	9606.ENSP00000333142
PLEKHA3	9606.ENSP00000234453
PNPLA8	9606.ENSP00000257694
PRDX5	9606.ENSP00000265462
PRDX6	9606.ENSP00000342026
PRSS23	9606.ENSP00000280258
PTCRA	9606.ENSP00000477815
PTGER4	9606.ENSP00000302846
PTGIR	9606.ENSP00000291294
PTS	9606.ENSP00000280362
PVALB	9606.ENSP00000216200
RAB11A	9606.ENSP00000261890
RAB12	9606.ENSP00000331748
RAB18	9606.ENSP00000478479
RAB39B	9606.ENSP00000358466
RAB3IL1	9606.ENSP00000378313
RABGGTB	9606.ENSP00000317473
RABL2A	9606.ENSP00000387229
RAP2C	9606.ENSP00000359911
RASGRP1	9606.ENSP00000310244
RFK	9606.ENSP00000365926
RGS12	9606.ENSP00000339381
RILP	9606.ENSP00000301336
RIN1	9606.ENSP00000310406
RNF170	9606.ENSP00000445725
RNFT1	9606.ENSP00000304670
RNH1	9606.ENSP00000433999
RUNDC3A	9606.ENSP00000410862
SDC4	9606.ENSP00000361818
SEC23A	9606.ENSP00000306881
SEC63	9606.ENSP00000357998
SEZ6L2	9606.ENSP00000481917
SFT2D3	9606.ENSP00000310803
SGMS1	9606.ENSP00000354829
SH2D1A	9606.ENSP00000360181
SH3BGRL3	9606.ENSP00000270792
SH3YL1	9606.ENSP00000348471
SLC25A36	9606.ENSP00000320688
SLC25A39	9606.ENSP00000366299
SLC35A1	9606.ENSP00000358565
SLC35F5	9606.ENSP00000245680
SLC6A8	9606.ENSP00000253122
SMAP1	9606.ENSP00000359484
SNAP23	9606.ENSP00000249647
SNURF	9606.ENSP00000463201
SNX10	9606.ENSP00000395474
SNX13	9606.ENSP00000398789
SNX21	9606.ENSP00000418593
SNX4	9606.ENSP00000251775
SPAG8	9606.ENSP00000340982
SPTBN4	9606.ENSP00000469242
ST3GAL3	9606.ENSP00000493823
ST3GAL5	9606.ENSP00000491316
STK39	9606.ENSP00000348278
STX2	9606.ENSP00000376178
STX5	9606.ENSP00000294179
STX7	9606.ENSP00000356918
STXBP3	9606.ENSP00000359025
STYX	9606.ENSP00000346599
SYNPO	9606.ENSP00000377789
TALDO1	9606.ENSP00000321259
TESC	9606.ENSP00000334785
TGM2	9606.ENSP00000355330
TIGD3	9606.ENSP00000308354
TM9SF3	9606.ENSP00000360184
TMCC2	9606.ENSP00000350718
TMEM106B	9606.ENSP00000379901
TMEM165	9606.ENSP00000370736
TMEM181	9606.ENSP00000356057
TMEM41B	9606.ENSP00000433126
TMEM65	9606.ENSP00000297632
TMEM86B	9606.ENSP00000321038
TMOD3	9606.ENSP00000308753
TNFRSF8	9606.ENSP00000263932
TNS1	9606.ENSP00000171887
TOLLIP	9606.ENSP00000314733
TP53INP1	9606.ENSP00000344215
TPPP3	9606.ENSP00000462435
TRAPPC2	9606.ENSP00000392495
TRAPPC5	9606.ENSP00000470262
TREML1	9606.ENSP00000402855
TSPAN5	9606.ENSP00000307701
TTC16	9606.ENSP00000362386
TUBE1	9606.ENSP00000357651
TVP23C	9606.ENSP00000225576
TWF1	9606.ENSP00000449428
UBALD2	9606.ENSP00000331298
UBL3	9606.ENSP00000370055
UGDH	9606.ENSP00000319501
UMOD	9606.ENSP00000379438
UPRT	9606.ENSP00000362481
VAMP4	9606.ENSP00000236192
VPS13C	9606.ENSP00000493560
VPS41	9606.ENSP00000309457
VPS54	9606.ENSP00000272322
WDR44	9606.ENSP00000254029
WFDC3	9606.ENSP00000243938
YPEL3	9606.ENSP00000381821
ZFYVE16	9606.ENSP00000426848
ZNF100	9606.ENSP00000351042
ZNF268	9606.ENSP00000444412
ZNF33A	9606.ENSP00000304268
ZNF385A	9606.ENSP00000338927
ZNF429	9606.ENSP00000351280
ZNF555	9606.ENSP00000334853
ZNF605	9606.ENSP00000376135
ZNF813	9606.ENSP00000379684
ZXDB	9606.ENSP00000364023
ABHD3	9606.ENSP00000289119
ADAM33	9606.ENSP00000348912
ADD3	9606.ENSP00000348381
AFDN	9606.ENSP00000355771
AGGF1	9606.ENSP00000316109
AGO2	9606.ENSP00000220592
AGO3	9606.ENSP00000362287
AGO4	9606.ENSP00000362306
AGRN	9606.ENSP00000368678
ALCAM	9606.ENSP00000305988
ANKRD17	9606.ENSP00000351416
AP3M1	9606.ENSP00000347408
APPBP2	9606.ENSP00000083182
ARFGEF2	9606.ENSP00000360985
ARHGAP5	9606.ENSP00000371897
ARHGEF3	9606.ENSP00000341071
ASF1B	9606.ENSP00000263382
ASNSD1	9606.ENSP00000260952
ATAD2	9606.ENSP00000287394
ATF1	9606.ENSP00000262053
ATF2	9606.ENSP00000264110
ATG4C	9606.ENSP00000322159
ATG5	9606.ENSP00000358072
ATP2B1	9606.ENSP00000392043
ATP6V0D1	9606.ENSP00000290949
AZI2	9606.ENSP00000419371
BAG1	9606.ENSP00000489189
BAZ2B	9606.ENSP00000376534
BSG	9606.ENSP00000333769
BTG3	9606.ENSP00000344609
C2CD5	9606.ENSP00000443204
CA6	9606.ENSP00000366654
CARD14	9606.ENSP00000498071
CARD6	9606.ENSP00000254691
CARM1	9606.ENSP00000325690
CCAR1	9606.ENSP00000265872
CCR2	9606.ENSP00000292301
CD226	9606.ENSP00000461947
CD300A	9606.ENSP00000353259
CD46	9606.ENSP00000313875
CD69	9606.ENSP00000228434
CDKN1C	9606.ENSP00000413720
CDKN3	9606.ENSP00000335357
CHD1	9606.ENSP00000483667
CHUK	9606.ENSP00000359424
CLASP2	9606.ENSP00000327760
CLCN1	9606.ENSP00000339867
CLDN19	9606.ENSP00000296387
CLDN5	9606.ENSP00000385477
CLEC2D	9606.ENSP00000261340
CLEC7A	9606.ENSP00000302569
CLU	9606.ENSP00000315130
CMKLR1	9606.ENSP00000449716
COTL1	9606.ENSP00000262428
CRLS1	9606.ENSP00000368140
CSNK1G2	9606.ENSP00000255641
CYGB	9606.ENSP00000293230
DAPP1	9606.ENSP00000423602
DDX17	9606.ENSP00000380033
DLG1	9606.ENSP00000345731
DMTN	9606.ENSP00000427866
E2F2	9606.ENSP00000355249
EFNA1	9606.ENSP00000357392
EFR3A	9606.ENSP00000254624
EGFL7	9606.ENSP00000360764
EIF4E	9606.ENSP00000425561
ELK4	9606.ENSP00000350681
EPHB2	9606.ENSP00000383053
ESAM	9606.ENSP00000278927
ESR1	9606.ENSP00000405330
FAM214A	9606.ENSP00000443598
FAM214B	9606.ENSP00000367823
FAS	9606.ENSP00000498466
FGFR1OP2	9606.ENSP00000229395
FKBP8	9606.ENSP00000471700
FRAT1	9606.ENSP00000360060
FRYL	9606.ENSP00000351113
FUZ	9606.ENSP00000313309
G3BP1	9606.ENSP00000377681
GABPA	9606.ENSP00000346886
GATA1	9606.ENSP00000365858
GFI1B	9606.ENSP00000344782
GHRL	9606.ENSP00000335074
GJC2	9606.ENSP00000355675
GLIPR1	9606.ENSP00000266659
GPER1	9606.ENSP00000380281
GPR162	9606.ENSP00000311528
GPR65	9606.ENSP00000267549
GPSM3	9606.ENSP00000364183
GSK3A	9606.ENSP00000222330
GTF2E1	9606.ENSP00000283875
GTF2F2	9606.ENSP00000340823
GYPC	9606.ENSP00000259254
HDGF	9606.ENSP00000357189
HEATR5B	9606.ENSP00000233099
HEBP1	9606.ENSP00000014930
HECTD1	9606.ENSP00000382269
HIPK3	9606.ENSP00000304226
HMGB1	9606.ENSP00000345347
HMGB2	9606.ENSP00000296503
HPRT1	9606.ENSP00000298556
HSF2	9606.ENSP00000357440
HSH2D	9606.ENSP00000482604
HSP90AA1	9606.ENSP00000335153
IDI1	9606.ENSP00000370748
IFIT5	9606.ENSP00000360860
IFITM2	9606.ENSP00000484689
IMPA1	9606.ENSP00000408526
IMPA2	9606.ENSP00000269159
INPP4B	9606.ENSP00000422793
INSIG2	9606.ENSP00000245787
IRAK4	9606.ENSP00000479889
ITGB1	9606.ENSP00000379350
ITPRID2	9606.ENSP00000388731
KIAA1143	9606.ENSP00000296121
KLRC3	9606.ENSP00000371328
KLRC4	9606.ENSP00000310216
KLRD1	9606.ENSP00000338130
KLRF1	9606.ENSP00000483713
KMT2E	9606.ENSP00000312379
LILRB3	9606.ENSP00000245620
LIN54	9606.ENSP00000341947
LMF1	9606.ENSP00000262301
LMF2	9606.ENSP00000424381
LRRC40	9606.ENSP00000359990
LY75	9606.ENSP00000263636
LYL1	9606.ENSP00000264824
LYPLAL1	9606.ENSP00000355895
MACF1	9606.ENSP00000354573
MAG	9606.ENSP00000376048
MAP1A	9606.ENSP00000300231
MAP3K11	9606.ENSP00000309597
MAPK13	9606.ENSP00000211287
MAPK3	9606.ENSP00000263025
MAPK9	9606.ENSP00000394560
MARK3	9606.ENSP00000411397
MASTL	9606.ENSP00000365107
MBNL2	9606.ENSP00000365861
MCOLN1	9606.ENSP00000264079
MED13	9606.ENSP00000380888
MED25	9606.ENSP00000326767
MFSD14B	9606.ENSP00000364493
MIER1	9606.ENSP00000383820
MORC3	9606.ENSP00000383333
MRC2	9606.ENSP00000307513
MTMR3	9606.ENSP00000384651
MTMR6	9606.ENSP00000371221
NAT1	9606.ENSP00000443194
NCF4	9606.ENSP00000380334
NFATC2	9606.ENSP00000379330
NFE2	9606.ENSP00000439120
NFE2L3	9606.ENSP00000056233
NINJ2	9606.ENSP00000499548
NIPA1	9606.ENSP00000337452
NKRF	9606.ENSP00000442308
NOBOX	9606.ENSP00000419457
NR2C2	9606.ENSP00000483059
NUS1	9606.ENSP00000357480
OSBP2	9606.ENSP00000332576
OSBPL11	9606.ENSP00000296220
OSBPL8	9606.ENSP00000261183
P2RX2	9606.ENSP00000343339
PANX1	9606.ENSP00000227638
PDE5A	9606.ENSP00000347046
PDGFA	9606.ENSP00000346508
PDLIM5	9606.ENSP00000480359
PHF6	9606.ENSP00000329097
PI4K2B	9606.ENSP00000264864
PIK3C2A	9606.ENSP00000265970
PIK3R1	9606.ENSP00000428056
PIM1	9606.ENSP00000362608
PIP4P2	9606.ENSP00000285419
PKMYT1	9606.ENSP00000262300
PLAU	9606.ENSP00000361850
PLEK2	9606.ENSP00000216446
PLVAP	9606.ENSP00000252590
PNOC	9606.ENSP00000301908
PPP1R12A	9606.ENSP00000389168
PPP1R2	9606.ENSP00000484580
PPP3CB	9606.ENSP00000378306
PPP4R3B	9606.ENSP00000483228
PRAM1	9606.ENSP00000408342
PREPL	9606.ENSP00000386543
PRKCI	9606.ENSP00000295797
PRRT1	9606.ENSP00000211413
PRSS33	9606.ENSP00000293851
PTP4A3	9606.ENSP00000428976
PTPN2	9606.ENSP00000311857
PYCARD	9606.ENSP00000247470
RAB28	9606.ENSP00000328551
RAP1B	9606.ENSP00000250559
RAPSN	9606.ENSP00000298854
RARA	9606.ENSP00000254066
RASA1	9606.ENSP00000274376
RASA2	9606.ENSP00000286364
RB1	9606.ENSP00000267163
RB1CC1	9606.ENSP00000025008
RBM3	9606.ENSP00000365950
RCN2	9606.ENSP00000319739
REEP5	9606.ENSP00000368959
RELCH	9606.ENSP00000256858
REST	9606.ENSP00000311816
RICTOR	9606.ENSP00000296782
RMND5A	9606.ENSP00000283632
RNF10	9606.ENSP00000415682
RNF6	9606.ENSP00000371000
RNPEPL1	9606.ENSP00000270357
ROCK1	9606.ENSP00000382697
RPS6KB1	9606.ENSP00000225577
RRAS	9606.ENSP00000246792
RTN2	9606.ENSP00000245923
RYK	9606.ENSP00000478721
SAMD9	9606.ENSP00000369292
SAMSN1	9606.ENSP00000285670
SELENBP1	9606.ENSP00000397261
SIGLEC5	9606.ENSP00000473238
SIPA1L1	9606.ENSP00000450832
SLC16A3	9606.ENSP00000463978
SLC1A5	9606.ENSP00000444408
SLC22A18	9606.ENSP00000369948
SLC25A32	9606.ENSP00000297578
SLC26A2	9606.ENSP00000286298
SLC38A2	9606.ENSP00000256689
SLC38A9	9606.ENSP00000380074
SLC5A3	9606.ENSP00000370543
SLC6A9	9606.ENSP00000353791
SLK	9606.ENSP00000358770
SMARCAD1	9606.ENSP00000351947
SOAT1	9606.ENSP00000356591
SOCS4	9606.ENSP00000452522
SOS1	9606.ENSP00000384675
SP3	9606.ENSP00000310301
SPARC	9606.ENSP00000231061
SPI1	9606.ENSP00000227163
SRC	9606.ENSP00000362680
STEAP3	9606.ENSP00000376822
STK26	9606.ENSP00000377867
STK40	9606.ENSP00000362222
STRN4	9606.ENSP00000375777
TBC1D23	9606.ENSP00000377700
TBL1XR1	9606.ENSP00000405574
TFE3	9606.ENSP00000314129
TFEB	9606.ENSP00000351742
TFEC	9606.ENSP00000265440
TGFB1I1	9606.ENSP00000378332
TMCC3	9606.ENSP00000261226
TMEM50B	9606.ENSP00000439768
TNFAIP8	9606.ENSP00000427424
TNIP1	9606.ENSP00000317891
TPP2	9606.ENSP00000365220
TRAM1	9606.ENSP00000262213
TRAT1	9606.ENSP00000295756
TRIM22	9606.ENSP00000369299
TRIM24	9606.ENSP00000340507
TSPAN4	9606.ENSP00000380553
TST	9606.ENSP00000385828
TXNDC9	9606.ENSP00000264255
TXNRD1	9606.ENSP00000434516
TYROBP	9606.ENSP00000262629
WASHC4	9606.ENSP00000484713
WASL	9606.ENSP00000223023
WBP2	9606.ENSP00000467579
YY1	9606.ENSP00000262238
YY1AP1	9606.ENSP00000357323
ZBED5	9606.ENSP00000398106
ZBTB1	9606.ENSP00000451000
ZBTB2	9606.ENSP00000323183
ZCCHC14	9606.ENSP00000268616
ZDHHC17	9606.ENSP00000403397
ZDHHC2	9606.ENSP00000262096
ZDHHC6	9606.ENSP00000358413
ZER1	9606.ENSP00000291900
ZFAND1	9606.ENSP00000220669
ZMAT1	9606.ENSP00000361868
ZNF12	9606.ENSP00000385939
ZNF146	9606.ENSP00000400391
ZNF217	9606.ENSP00000360526
ZNF235	9606.ENSP00000291182
ZNF441	9606.ENSP00000350576
ZNF493	9606.ENSP00000376110
ZNF621	9606.ENSP00000340841
ZNF688	9606.ENSP00000223459
ZNF721	9606.ENSP00000428878
ZNF770	9606.ENSP00000348673

### Sheet: Supplementary Table 3
Supplementary Table 3. Central Gene Nodes K-Means Cluster 1 (red) PC1
Gene	NCBI Function
AP4B1	AP-4 complex subunit beta-1; Component of the adaptor protein complex 4 (AP-4). Adaptor protein complexes are vesicle coat components involved both in vesicle formation and cargo selection. They control the vesicular transport of proteins in different trafficking pathways. AP-4 forms a non clathrin-associated coat on vesicles departing the trans-Golgi network (TGN) and may be involved in the targeting of proteins from the trans-Golgi network (TGN) to the endosomal-lysosomal system.
CALM1	Calmodulin-1; Calmodulin 1; Belongs to the calmodulin family.
YKT6	Synaptobrevin homolog YKT6; Vesicular soluble NSF attachment protein receptor (v-SNARE) mediating vesicle docking and fusion to a specific acceptor cellular compartment. Functions in endoplasmic reticulum to Golgi transport; as part of a SNARE complex composed of GOSR1, GOSR2 and STX5. Functions in early/recycling endosome to TGN transport; as part of a SNARE complex composed of BET1L, GOSR1 and STX5. Has a S-palmitoyl transferase activity.

### Sheet: Supplementary Table 4
Supplementary Table 4. Central Gene Nodes K-Means Cluster 2 (yellow) PC1
Gene	NCBI Function
ACAA2	3-ketoacyl-CoA thiolase, mitochondrial; In the production of energy from fats, this is one of the enzymes that catalyzes the last step of the mitochondrial beta- oxidation pathway, an aerobic process breaking down fatty acids into acetyl-CoA (Probable). Using free coenzyme A/CoA, catalyzes the thiolytic cleavage of medium- to long-chain unbranched 3-oxoacyl-CoAs into acetyl-CoA and a fatty acyl-CoA shortened by two carbon atoms (Probable).
ATP5F1A	ATP synthase subunit alpha, mitochondrial; Mitochondrial membrane ATP synthase (F(1)F(0) ATP synthase or Complex V) produces ATP from ADP in the presence of a proton gradient across the membrane which is generated by electron transport complexes of the respiratory chain. F-type ATPases consist of two structural domains, F(1) - containing the extramembraneous catalytic core, and F(0) - containing the membrane proton channel, linked together by a central stalk and a peripheral stalk.
ATP5MC3	ATP synthase F(0) complex subunit C3, mitochondrial; Mitochondrial membrane ATP synthase (F(1)F(0) ATP synthase or Complex V) produces ATP from ADP in the presence of a proton gradient across the membrane which is generated by electron transport complexes of the respiratory chain. F-type ATPases consist of two structural domains, F(1) - containing the extramembraneous catalytic core and F(0) - containing the membrane proton channel, linked together by a central stalk and a peripheral stalk.
BOP1	Ribosome biogenesis protein BOP1; Component of the PeBoW complex, which is required for maturation of 28S and 5.8S ribosomal RNAs and formation of the 60S ribosome; Belongs to the WD repeat BOP1/ERB1 family.
BYSL	Bystin; Required for processing of 20S pre-rRNA precursor and biogenesis of 40S ribosomal subunits. May be required for trophinin- dependent regulation of cell adhesion during implantation of human embryos; Belongs to the bystin family.
COX5A	Cytochrome c oxidase subunit 5A, mitochondrial; Component of the cytochrome c oxidase, the last enzyme in the mitochondrial electron transport chain which drives oxidative phosphorylation. The respiratory chain contains 3 multisubunit complexes succinate dehydrogenase (complex II, CII), ubiquinol- cytochrome c oxidoreductase (cytochrome b-c1 complex, complex III, CIII) and cytochrome c oxidase (complex IV, CIV), that cooperate to transfer electrons derived from NADH and succinate to molecular oxygen, creating an electrochemical gradient over the inner membrane
DAP3	28S ribosomal protein S29, mitochondrial; Involved in mediating interferon-gamma-induced cell death; Belongs to the mitochondrion-specific ribosomal protein mS29 family.
DDX28	Probable ATP-dependent RNA helicase DDX28; Plays an essential role in facilitating the proper assembly of the mitochondrial large ribosomal subunit and its helicase activity is essential for this function. May be involved in RNA processing or transport. Has RNA and Mg(2+)- dependent ATPase activity.
EBNA1BP2	Probable rRNA-processing protein EBP2; Required for the processing of the 27S pre-rRNA.
EPRS1	Bifunctional glutamate/proline--tRNA ligase; Multifunctional protein which is primarily part of the aminoacyl-tRNA synthetase multienzyme complex, also know as multisynthetase complex, that catalyzes the attachment of the cognate amino acid to the corresponding tRNA in a two-step reaction: the amino acid is first activated by ATP to form a covalent intermediate with AMP and is then transferred to the acceptor end of the cognate tRNA.
EXOSC7	Exosome complex component RRP42; Non-catalytic component of the RNA exosome complex which has 3'->5' exoribonuclease activity and participates in a multitude of cellular RNA processing and degradation events. In the nucleus, the RNA exosome complex is involved in proper maturation of stable RNA species such as rRNA, snRNA and snoRNA, in the elimination of RNA processing by-products and non-coding 'pervasive' transcripts, such as antisense RNA species and promoter-upstream transcripts (PROMPTs), and of mRNAs with processing defects.
FANCE	Fanconi anemia group E protein; As part of the Fanconi anemia (FA) complex functions in DNA cross-links repair. Required for the nuclear accumulation of FANCC and provides a critical bridge between the FA complex and FANCD2.
GADD45GIP1	Growth arrest and DNA damage-inducible proteins-interacting protein 1; Acts as a negative regulator of G1 to S cell cycle phase progression by inhibiting cyclin-dependent kinases. Inhibitory effects are additive with GADD45 proteins but occurs also in the absence of GADD45 proteins. Acts as a repressor of the orphan nuclear receptor NR4A1 by inhibiting AB domain-mediated transcriptional activity. May be involved in the hormone-mediated regulation of NR4A1 transcriptional activity. May play a role in mitochondrial protein synthesis;
HADHB	Trifunctional enzyme subunit beta, mitochondrial; Mitochondrial trifunctional enzyme catalyzes the last three of the four reactions of the mitochondrial beta-oxidation pathway. The mitochondrial beta-oxidation pathway is the major energy-producing process in tissues and is performed through four consecutive reactions breaking down fatty acids into acetyl-CoA. Among the enzymes involved in this pathway, the trifunctional enzyme exhibits specificity for long- chain fatty acids.
HDDC3	Guanosine-3',5'-bis(diphosphate) 3'-pyrophosphohydrolase MESH1; ppGpp hydrolyzing enzyme involved in starvation response.
HMGN2	Non-histone chromosomal protein HMG-17; Binds to the inner side of the nucleosomal DNA thus altering the interaction between the DNA and the histone octamer. May be involved in the process which maintains transcribable genes in a unique chromatin conformation (By similarity).
IMMT	MICOS complex subunit MIC60; Component of the MICOS complex, a large protein complex of the mitochondrial inner membrane that plays crucial roles in the maintenance of crista junctions, inner membrane architecture, and formation of contact sites to the outer membrane. Plays an important role in the maintenance of the MICOS complex stability and the mitochondrial cristae morphology.
IMP3	U3 small nucleolar ribonucleoprotein protein IMP3; Component of the 60-80S U3 small nucleolar ribonucleoprotein (U3 snoRNP). Required for the early cleavages during pre-18S ribosomal RNA processing; Belongs to the universal ribosomal protein uS4 family.
IMP4	U3 small nucleolar ribonucleoprotein protein IMP4; Component of the 60-80S U3 small nucleolar ribonucleoprotein (U3 snoRNP). Required for the early cleavages during pre-18S ribosomal RNA processing.
MRM3	rRNA methyltransferase 3, mitochondrial; S-adenosyl-L-methionine-dependent 2'-O-ribose methyltransferase that catalyzes the formation of 2'-O-methylguanosine at position 1370 (Gm1370) in the 16S mitochondrial large subunit ribosomal RNA (mtLSU rRNA), a conserved modification in the peptidyl transferase domain of the mtLSU rRNA.
MRPL16	Mitochondrial ribosomal protein L16; Belongs to the universal ribosomal protein uL16 family.
MRPL18	39S ribosomal protein L18, mitochondrial; Together with thiosulfate sulfurtransferase (TST), acts as a mitochondrial import factor for the cytosolic 5S rRNA. The precursor form shows RNA chaperone activity; is able to fold the 5S rRNA into an import-competent conformation that is recognized by rhodanese (TST). Both the cytoplasmic and mitochondrial forms are able to bind to the helix IV-loop D in the gamma domain of the 5S rRNA.
MRPL20	Mitochondrial ribosomal protein L20.
MRPL37	Mitochondrial ribosomal protein L37; Belongs to the mitochondrion-specific ribosomal protein mL37 family.
MRPL38	Mitochondrial ribosomal protein L38; Belongs to the phosphatidylethanolamine-binding protein family. Mitochondrion-specific ribosomal protein mL38 subfamily.
MRPL4	Mitochondrial ribosomal protein L4; Belongs to the universal ribosomal protein uL4 family.
MRPL49	Mitochondrial ribosomal protein L49.
MRPL9	Mitochondrial ribosomal protein L9.
MRPS10	Mitochondrial ribosomal protein S10; Belongs to the universal ribosomal protein uS10 family.
MRPS12	Mitochondrial ribosomal protein S12.
MRPS18A	Mitochondrial ribosomal protein S18A; Belongs to the bacterial ribosomal protein bS18 family. Mitochondrion-specific ribosomal protein mL66 subfamily.
MRPS2	28S ribosomal protein S2, mitochondrial; Required for mitoribosome formation and stability, and mitochondrial translation; Belongs to the universal ribosomal protein uS2 family.
MRPS24	Mitochondrial ribosomal protein S24; Belongs to the universal ribosomal protein uS3 family.
MRPS26	Mitochondrial ribosomal protein S26; Belongs to the mitochondrion-specific ribosomal protein mS26 family.
MRPS34	28S ribosomal protein S34, mitochondrial; Required for mitochondrial translation, plays a role in maintaining the stability of the small ribosomal subunit and the 12S rRNA that are required for mitoribosome formation. Belongs to the mitochondrion-specific ribosomal protein mS34 family.
MRPS5	Mitochondrial ribosomal protein S5; Belongs to the universal ribosomal protein uS5 family.
MRPS6	Mitochondrial ribosomal protein S6.
MRPS7	Mitochondrial ribosomal protein S7.
MRRF	Ribosome-recycling factor, mitochondrial; Responsible for the release of ribosomes from messenger RNA at the termination of protein biosynthesis. May increase the efficiency of translation by recycling ribosomes from one round of translation to another (By similarity).
NDUFA12	NADH dehydrogenase [ubiquinone] 1 alpha subcomplex subunit 12; Accessory subunit of the mitochondrial membrane respiratory chain NADH dehydrogenase (Complex I), that is believed not to be involved in catalysis. Complex I functions in the transfer of electrons from NADH to the respiratory chain. The immediate electron acceptor for the enzyme is believed to be ubiquinone.
NDUFA7	NADH dehydrogenase [ubiquinone] 1 alpha subcomplex subunit 7; Accessory subunit of the mitochondrial membrane respiratory chain NADH dehydrogenase (Complex I), that is believed not to be involved in catalysis. Complex I functions in the transfer of electrons from NADH to the respiratory chain. The immediate electron acceptor for the enzyme is believed to be ubiquinone.
NDUFA9	NADH dehydrogenase [ubiquinone] 1 alpha subcomplex subunit 9, mitochondrial; Accessory subunit of the mitochondrial membrane respiratory chain NADH dehydrogenase (Complex I), that is believed not to be involved in catalysis. Required for proper complex I assembly. Complex I functions in the transfer of electrons from NADH to the respiratory chain. The immediate electron acceptor for the enzyme is believed to be ubiquinone.
NDUFC1	NADH dehydrogenase [ubiquinone] 1 subunit C1, mitochondrial; Accessory subunit of the mitochondrial membrane respiratory chain NADH dehydrogenase (Complex I), that is believed not to be involved in catalysis. Complex I functions in the transfer of electrons from NADH to the respiratory chain. The immediate electron acceptor for the enzyme is believed to be ubiquinone.
NDUFS2	NADH dehydrogenase [ubiquinone] iron-sulfur protein 2, mitochondrial; Core subunit of the mitochondrial membrane respiratory chain NADH dehydrogenase (Complex I) that is believed to belong to the minimal assembly required for catalysis. Complex I functions in the transfer of electrons from NADH to the respiratory chain. The immediate electron acceptor for the enzyme is believed to be ubiquinone.
NOB1	RNA-binding protein NOB1; May play a role in mRNA degradation (Probable). Endonuclease required for processing of 20S pre-rRNA precursor and biogenesis of 40S ribosomal subunits (By similarity); Belongs to the NOB1 family.
NOL6	Nucleolar protein 6; Belongs to the NRAP family.
NOL7	Nucleolar protein 7.
OXA1L	Mitochondrial inner membrane protein OXA1L; Required for the insertion of integral membrane proteins into the mitochondrial inner membrane. Essential for the activity and assembly of cytochrome oxidase. Required for the correct biogenesis of ATP synthase and complex I in mitochondria. Belongs to the OXA1/ALB3/YidC family.
PMPCA	Mitochondrial-processing peptidase subunit alpha; Substrate recognition and binding subunit of the essential mitochondrial processing protease (MPP), which cleaves the mitochondrial sequence off newly imported precursors proteins.
POLR1B	DNA-directed RNA polymerase I subunit RPA2; DNA-dependent RNA polymerase catalyzes the transcription of DNA into RNA using the four ribonucleoside triphosphates as substrates. Second largest core component of RNA polymerase I which synthesizes ribosomal RNA precursors. Proposed to contribute to the polymerase catalytic activity and forms the polymerase active center together with the largest subunit. Pol I is composed of mobile elements and RPA2 is part of the core element with the central large cleft and probably a clamp element that moves to open and close the cleft (By similarity).
POLR1C	DNA-directed RNA polymerases I and III subunit RPAC1; DNA-dependent RNA polymerase catalyzes the transcription of DNA into RNA using the four ribonucleoside triphosphates as substrates. Common component of RNA polymerases I and III which synthesize ribosomal RNA precursors and small RNAs, such as 5S rRNA and tRNAs, respectively. RPAC1 is part of the Pol core element with the central large cleft and probably a clamp element that moves to open and close the cleft (By similarity).
POLR2C	DNA-directed RNA polymerase II subunit RPB3; DNA-dependent RNA polymerase catalyzes the transcription of DNA into RNA using the four ribonucleoside triphosphates as substrates. Component of RNA polymerase II which synthesizes mRNA precursors and many functional non-coding RNAs. Pol II is the central component of the basal RNA polymerase II transcription machinery. It is composed of mobile elements that move relative to each other. RPB3 is part of the core element with the central large cleft and the clamp element that moves to open and close the cleft (By similarity).
PWP2	Periodic tryptophan protein 2 homolog; PWP2 small subunit processome component.
RBM19	Probable RNA-binding protein 19; Plays a role in embryo pre-implantation development.
RPP38	Ribonuclease P protein subunit p38; Component of ribonuclease P, a ribonucleoprotein complex that generates mature tRNA molecules by cleaving their 5'-ends. Also a component of the MRP ribonuclease complex, which cleaves pre- rRNA sequences. Belongs to the eukaryotic ribosomal protein eL8 family.
RRP9	U3 small nucleolar RNA-interacting protein 2; Component of a nucleolar small nuclear ribonucleoprotein particle (snoRNP) thought to participate in the processing and modification of pre-ribosomal RNA (pre-rRNA).
RSAD1	Radical S-adenosyl methionine domain-containing protein 1, mitochondrial; May be a heme chaperone, appears to bind heme. Homologous bacterial proteins do not have oxygen-independent coproporphyrinogen- III oxidase activity (Probable). Binds 1 [4Fe-4S] cluster. The cluster is coordinated with 3 cysteines and an exchangeable S-adenosyl-L- methionine (By similarity); Belongs to the anaerobic coproporphyrinogen-III oxidase family. HemW subfamily.
SUCLG1	Succinate--CoA ligase [ADP/GDP-forming] subunit alpha, mitochondrial; Succinyl-CoA synthetase functions in the citric acid cycle (TCA), coupling the hydrolysis of succinyl-CoA to the synthesis of either ATP or GTP and thus represents the only step of substrate-level phosphorylation in the TCA. The alpha subunit of the enzyme binds the substrates coenzyme A and phosphate, while succinate binding and specificity for either ATP or GTP is provided by different beta subunits.
TSFM	Elongation factor Ts, mitochondrial; Associates with the EF-Tu.GDP complex and induces the exchange of GDP to GTP. It remains bound to the aminoacyl-tRNA.EF- Tu.GTP complex up to the GTP hydrolysis stage on the ribosome. Belongs to the EF-Ts family.
UQCRFS1	Cytochrome b-c1 complex subunit Rieske, mitochondrial; [Cytochrome b-c1 complex subunit Rieske, mitochondrial]: Component of the ubiquinol-cytochrome c oxidoreductase, a multisubunit transmembrane complex that is part of the mitochondrial electron transport chain which drives oxidative phosphorylation. The respiratory chain contains 3 multisubunit complexes succinate dehydrogenase (complex II, CII), ubiquinol-cytochrome c oxidoreductase (cytochrome b- c1 complex, complex III, CIII) and cytochrome c oxidase (complex IV, CIV), that cooperate to transfer electrons derived from NADH
UTP4	U3 small nucleolar RNA-associated protein 4 homolog; Ribosome biogenesis factor. Involved in nucleolar processing of pre-18S ribosomal RNA. Involved in small subunit (SSU) pre-rRNA processing at sites A', A0, 1 and 2b. Required for optimal pre- ribosomal RNA transcription by RNA polymerase. May be a transcriptional regulator. Acts as a positive regulator of HIVEP1 which specifically binds to the DNA sequence 5'-GGGACTTTCC-3' found in enhancer elements of numerous viral promoters such as those of HIV-1, SV40, or CMV.
WDR74	WD repeat-containing protein 74; Regulatory protein of the MTREX-exosome complex involved in the synthesis of the 60S ribosomal subunit. Participates in an early cleavage of the pre-rRNA processing pathway in cooperation with NVL. Required for blastocyst formation, is necessary for RNA transcription, processing and/or stability during preimplantation development (By similarity).

### Sheet: Supplementary Table 5
Supplementary Table 5. Central Gene Nodes K-Means Cluster 3 (green) PC1
Gene	NCBI Function
AQR	RNA helicase aquarius; Involved in pre-mRNA splicing as component of the spliceosome. Intron-binding spliceosomal protein required to link pre-mRNA splicing and snoRNP (small nucleolar ribonucleoprotein) biogenesis. Plays a key role in position-dependent assembly of intron-encoded box C/D small snoRNP, splicing being required for snoRNP assembly. May act by helping the folding of the snoRNA sequence. Binds to intron of pre-mRNAs in a sequence-independent manner, contacting the region between snoRNA and the branchpoint of introns (40 nucleotides upstream of the branchpoint) during the l [...]
ARMC7	Armadillo repeat containing 7.
BUD13	BUD13 homolog; Involved in pre-mRNA splicing as component of the activated spliceosome.
CCDC12	Coiled-coil domain containing 12.
CPSF3	Cleavage and polyadenylation specificity factor subunit 3; Component of the cleavage and polyadenylation specificity factor (CPSF) complex that play a key role in pre-mRNA 3'-end formation, recognizing the AAUAAA signal sequence and interacting with poly(A) polymerase and other factors to bring about cleavage and poly(A) addition. Has endonuclease activity, and functions as mRNA 3'- end-processing endonuclease. Also involved in the histone 3'-end pre- mRNA processing. U7 snRNP-dependent protein that induces both the 3'- endoribonucleolytic cleavage of histone pre-mRNAs and acts as a 5' [...]
CTNNBL1	Beta-catenin-like protein 1; Component of the PRP19-CDC5L complex that forms an integral part of the spliceosome and is required for activating pre-mRNA splicing. Participates in AID/AICDA-mediated Ig class switching recombination (CSR). May induce apoptosis.
DDX23	Probable ATP-dependent RNA helicase DDX23; Involved in pre-mRNA splicing and its phosphorylated form (by SRPK2) is required for spliceosomal B complex formation.
DHX38	Pre-mRNA-splicing factor ATP-dependent RNA helicase PRP16; Probable ATP-binding RNA helicase (Probable). Involved in pre-mRNA splicing as component of the spliceosome.
FIP1L1	Pre-mRNA 3'-end-processing factor FIP1; Component of the cleavage and polyadenylation specificity factor (CPSF) complex that plays a key role in pre-mRNA 3'-end formation, recognizing the AAUAAA signal sequence and interacting with poly(A) polymerase and other factors to bring about cleavage and poly(A) addition. FIP1L1 contributes to poly(A) site recognition and stimulates poly(A) addition. Binds to U-rich RNA sequence elements surrounding the poly(A) site. May act to tether poly(A) polymerase to the CPSF complex.
GTF2A2	Transcription initiation factor IIA subunit 2; TFIIA is a component of the transcription machinery of RNA polymerase II and plays an important role in transcriptional activation. TFIIA in a complex with TBP mediates transcriptional activity.
GTF2E2	Transcription initiation factor IIE subunit beta; Recruits TFIIH to the initiation complex and stimulates the RNA polymerase II C-terminal domain kinase and DNA-dependent ATPase activities of TFIIH. Both TFIIH and TFIIE are required for promoter clearance by RNA polymerase.
HNRNPC	Heterogeneous nuclear ribonucleoproteins C1/C2; Binds pre-mRNA and nucleates the assembly of 40S hnRNP particles. Interacts with poly-U tracts in the 3'-UTR or 5'-UTR of mRNA and modulates the stability and the level of translation of bound mRNA molecules. Single HNRNPC tetramers bind 230-240 nucleotides. Trimers of HNRNPC tetramers bind 700 nucleotides. May play a role in the early steps of spliceosome assembly and pre-mRNA splicing. N6-methyladenosine (m6A) has been shown to alter the local structure in mRNAs and long non-coding RNAs (lncRNAs) via a mechanism named 'm(6)A-switch', fa [...]
LSM3	U6 snRNA-associated Sm-like protein LSm3; Plays role in pre-mRNA splicing as component of the U4/U6-U5 tri-snRNP complex that is involved in spliceosome assembly, and as component of the precatalytic spliceosome (spliceosome B complex). The heptameric LSM2-8 complex binds specifically to the 3'-terminal U-tract of U6 snRNA.
MED10	Mediator of RNA polymerase II transcription subunit 10; Component of the Mediator complex, a coactivator involved in the regulated transcription of nearly all RNA polymerase II-dependent genes. Mediator functions as a bridge to convey information from gene- specific regulatory proteins to the basal RNA polymerase II transcription machinery. Mediator is recruited to promoters by direct interactions with regulatory proteins and serves as a scaffold for the assembly of a functional preinitiation complex with RNA polymerase II and the general transcription factors.
MED19	Mediator of RNA polymerase II transcription subunit 19; Component of the Mediator complex, a coactivator involved in the regulated transcription of nearly all RNA polymerase II-dependent genes. Mediator functions as a bridge to convey information from gene- specific regulatory proteins to the basal RNA polymerase II transcription machinery. Mediator is recruited to promoters by direct interactions with regulatory proteins and serves as a scaffold for the assembly of a functional preinitiation complex with RNA polymerase II and the general transcription factors.
MED26	Mediator of RNA polymerase II transcription subunit 26; Component of the Mediator complex, a coactivator involved in the regulated transcription of nearly all RNA polymerase II-dependent genes. Mediator functions as a bridge to convey information from gene- specific regulatory proteins to the basal RNA polymerase II transcription machinery. Mediator is recruited to promoters by direct interactions with regulatory proteins and serves as a scaffold for the assembly of a functional pre-initiation complex with RNA polymerase II and the general transcription factors.
MED8	Mediator of RNA polymerase II transcription subunit 8; Component of the Mediator complex, a coactivator involved in the regulated transcription of nearly all RNA polymerase II-dependent genes. Mediator functions as a bridge to convey information from gene- specific regulatory proteins to the basal RNA polymerase II transcription machinery. Mediator is recruited to promoters by direct interactions with regulatory proteins and serves as a scaffold for the assembly of a functional preinitiation complex with RNA polymerase II and the general transcription factors. May play a role as a targ [...]
MED9	Mediator of RNA polymerase II transcription subunit 9; Component of the Mediator complex, a coactivator involved in the regulated transcription of nearly all RNA polymerase II-dependent genes. Mediator functions as a bridge to convey information from gene- specific regulatory proteins to the basal RNA polymerase II transcription machinery. Mediator is recruited to promoters by direct interactions with regulatory proteins and serves as a scaffold for the assembly of a functional preinitiation complex with RNA polymerase II and the general transcription factors.
MFAP1	Microfibrillar-associated protein 1; Involved in pre-mRNA splicing as a component of the spliceosome; Belongs to the MFAP1 family.
POLR2G	DNA-directed RNA polymerase II subunit RPB7; DNA-dependent RNA polymerase catalyzes the transcription of DNA into RNA using the four ribonucleoside triphosphates as substrates. Component of RNA polymerase II which synthesizes mRNA precursors and many functional non-coding RNAs. Pol II is the central component of the basal RNA polymerase II transcription machinery. It is composed of mobile elements that move relative to each other. RPB7 is part of a subcomplex with RPB4 that binds to a pocket formed by RPB1, RPB2 and RPB6 at the base of the clamp element. The RBP4-RPB7 subcomplex seems [...]
PPIE	Peptidyl-prolyl cis-trans isomerase E; Involved in pre-mRNA splicing as component of the spliceosome. Combines RNA-binding and PPIase activities. Binds mRNA and has a preference for single-stranded RNA molecules with poly-A and poly-U stretches, suggesting it binds to the poly(A)-region in the 3'-UTR of mRNA molecules. Catalyzes the cis-trans isomerization of proline imidic peptide bonds in proteins. Inhibits KMT2A activity; this requires proline isomerase activity.
PPIL2	RING-type E3 ubiquitin-protein ligase PPIL2; Has a ubiquitin-protein ligase activity acting as an E3 ubiquitin protein ligase or as an ubiquitin-ubiquitin ligase promoting elongation of ubiquitin chains on substrates. By mediating 'Lys-48'- linked polyubiquitination of proteins could target them for proteasomal degradation. May also function as a chaperone, playing a role in transport to the cell membrane of BSG/Basigin for instance. Probable inactive PPIase with no peptidyl- prolyl cis-trans isomerase activity. Belongs to the cyclophilin-type PPIase family. PPIL2 subfamily.
PRKRIP1	PRKR-interacting protein 1; Required for pre-mRNA splicing as component of the spliceosome. Binds double-stranded RNA. Inhibits EIF2AK2 kinase activity (By similarity).
PRPF19	Pre-mRNA-processing factor 19; Ubiquitin-protein ligase which is a core component of several complexes mainly involved pre-mRNA splicing and DNA repair. Required for pre-mRNA splicing as component of the spliceosome. Core component of the PRP19C/Prp19 complex/NTC/Nineteen complex which is part of the spliceosome and participates in its assembly, its remodeling and is required for its activity. During assembly of the spliceosome, mediates 'Lys-63'-linked polyubiquitination of the U4 spliceosomal protein PRPF3. Ubiquitination of PRPF3 allows its recognition by the U5 component PRPF8 and [...]
PRPF3	U4/U6 small nuclear ribonucleoprotein Prp3; Plays role in pre-mRNA splicing as component of the U4/U6-U5 tri-snRNP complex that is involved in spliceosome assembly, and as component of the precatalytic spliceosome (spliceosome B complex).
PRPF31	U4/U6 small nuclear ribonucleoprotein Prp31; Involved in pre-mRNA splicing as component of the spliceosome. Required for the assembly of the U4/U5/U6 tri-snRNP complex, one of the building blocks of the spliceosome.
PRPF4	U4/U6 small nuclear ribonucleoprotein Prp4; Plays role in pre-mRNA splicing as component of the U4/U6-U5 tri-snRNP complex that is involved in spliceosome assembly, and as component of the precatalytic spliceosome (spliceosome B complex).
PRPF6	Pre-mRNA-processing factor 6; Involved in pre-mRNA splicing as component of the U4/U6-U5 tri-snRNP complex, one of the building blocks of the spliceosome. Enhances dihydrotestosterone- induced transactivation activity of AR, as well as dexamethasone- induced transactivation activity of NR3C1, but does not affect estrogen-induced transactivation.
RBM22	Pre-mRNA-splicing factor RBM22; Required for pre-mRNA splicing as component of the activated spliceosome. Involved in the first step of pre-mRNA splicing. Binds directly to the internal stem- loop (ISL) domain of the U6 snRNA and to the pre-mRNA intron near the 5' splice site during the activation and catalytic phases of the spliceosome cycle. Involved in both translocations of the nuclear SLU7 to the cytoplasm and the cytosolic calcium-binding protein PDCD6 to the nucleus upon cellular stress responses. Belongs to the SLT11 family.
RNF113A	E3 ubiquitin-protein ligase RNF113A; Required for pre-mRNA splicing as component of the spliceosome. E3 ubiquitin-protein ligase that catalyzes the transfer of ubiquitin onto target proteins. Catalyzes polyubiquitination of SNRNP200/BRR2 with non-canonical 'Lys-63'-linked polyubiquitin chains. Plays a role in DNA repair via its role in the synthesis of 'Lys-63'-linked polyubiquitin chains that recruit ALKBH3 and the ASCC complex to sites of DNA damage by alkylating agents. Ubiquitinates CXCR4, leading to its degradation, and thereby contributes to the termination of CXCR4 signaling.
SF3A1	Splicing factor 3A subunit 1; Involved in pre-mRNA splicing as a component of the splicing factor SF3A complex that contributes to the assembly of the 17S U2 snRNP, and the subsequent assembly of the pre-spliceosome 'E' complex and the pre-catalytic spliceosome 'A' complex. Involved in pre-mRNA splicing as a component of pre- catalytic spliceosome 'B' complexes.
SF3B3	Splicing factor 3B subunit 3; Involved in pre-mRNA splicing as a component of the splicing factor SF3B complex, a constituent of the spliceosome. SF3B complex is required for 'A' complex assembly formed by the stable binding of U2 snRNP to the branchpoint sequence (BPS) in pre-mRNA. Sequence independent binding of SF3A/SF3B complex upstream of the branch site is essential, it may anchor U2 snRNP to the pre-mRNA. May also be involved in the assembly of the 'E' complex. Belongs also to the minor U12-dependent spliceosome, which is involved in the splicing of rare class of nuclear pre-mRN [...]
SNRPB	Small nuclear ribonucleoprotein-associated proteins B and B; Plays role in pre-mRNA splicing as core component of the SMN- Sm complex that mediates spliceosomal snRNP assembly and as component of the spliceosomal U1, U2, U4 and U5 small nuclear ribonucleoproteins (snRNPs), the building blocks of the spliceosome. Component of both the pre-catalytic spliceosome B complex and activated spliceosome C complexes. Is also a component of the minor U12 spliceosome. As part of the U7 snRNP it is involved in histone pre-mRNA 3'-end processing.
SNRPC	U1 small nuclear ribonucleoprotein C; Component of the spliceosomal U1 snRNP, which is essential for recognition of the pre-mRNA 5' splice-site and the subsequent assembly of the spliceosome. SNRPC/U1-C is directly involved in initial 5' splice-site recognition for both constitutive and regulated alternative splicing. The interaction with the 5' splice-site seems to precede base-pairing between the pre-mRNA and the U1 snRNA. Stimulates commitment or early (E) complex formation by stabilizing the base pairing of the 5' end of the U1 snRNA and the 5' splice-site region. Belongs to the U1 [...]
SNRPN	Small nuclear ribonucleoprotein-associated protein N; May be involved in tissue-specific alternative RNA processing events.
SNU13	NHP2-like protein 1, N-terminally processed; Involved in pre-mRNA splicing as component of the spliceosome. Binds to the 5'-stem-loop of U4 snRNA and thereby contributes to spliceosome assembly. The protein undergoes a conformational change upon RNA-binding.
TXNL4A	Thioredoxin-like protein 4A; Plays role in pre-mRNA splicing as component of the U5 snRNP and U4/U6-U5 tri-snRNP complexes that are involved in spliceosome assembly, and as component of the precatalytic spliceosome (spliceosome B complex); Belongs to the DIM1 family.
USP39	U4/U6.U5 tri-snRNP-associated protein 2; Plays a role in pre-mRNA splicing as a component of the U4/U6-U5 tri-snRNP, one of the building blocks of the precatalytic spliceosome. Regulates AURKB mRNA levels, and thereby plays a role in cytokinesis and in the spindle checkpoint. Does not have ubiquitin-specific peptidase activity.
WBP11	WW domain-binding protein 11; Activates pre-mRNA splicing. May inhibit PP1 phosphatase activity.

### Sheet: Supplementary Table 6
Supplementary Table 6. Central Gene Nodes K-Means Cluster 4 (blue) PC1
Gene	NCBI Function
ACTG1	Actin, cytoplasmic 2, N-terminally processed; Actins are highly conserved proteins that are involved in various types of cell motility and are ubiquitously expressed in all eukaryotic cells.
CCT3	T-complex protein 1 subunit gamma; Component of the chaperonin-containing T-complex (TRiC), a molecular chaperone complex that assists the folding of proteins upon ATP hydrolysis. The TRiC complex mediates the folding of WRAP53/TCAB1, thereby regulating telomere maintenance. As part of the TRiC complex may play a role in the assembly of BBSome, a complex involved in ciliogenesis regulating transports vesicles to the cilia. The TRiC complex plays a role in the folding of actin and tubulin (Probable).
CCT4	T-complex protein 1 subunit delta; Component of the chaperonin-containing T-complex (TRiC), a molecular chaperone complex that assists the folding of proteins upon ATP hydrolysis. The TRiC complex mediates the folding of WRAP53/TCAB1, thereby regulating telomere maintenance. As part of the TRiC complex may play a role in the assembly of BBSome, a complex involved in ciliogenesis regulating transports vesicles to the cilia. The TRiC complex plays a role in the folding of actin and tubulin (Probable).
CCT7	T-complex protein 1 subunit eta, N-terminally processed; Component of the chaperonin-containing T-complex (TRiC), a molecular chaperone complex that assists the folding of proteins upon ATP hydrolysis. The TRiC complex mediates the folding of WRAP53/TCAB1, thereby regulating telomere maintenance. The TRiC complex plays a role in the folding of actin and tubulin (Probable).
CCT8	T-complex protein 1 subunit theta; Component of the chaperonin-containing T-complex (TRiC), a molecular chaperone complex that assists the folding of proteins upon ATP hydrolysis. The TRiC complex mediates the folding of WRAP53/TCAB1, thereby regulating telomere maintenance. As part of the TRiC complex may play a role in the assembly of BBSome, a complex involved in ciliogenesis regulating transports vesicles to the cilia. The TRiC complex plays a role in the folding of actin and tubulin (Probable).
CDC37	Hsp90 co-chaperone Cdc37, N-terminally processed; Co-chaperone that binds to numerous kinases and promotes their interaction with the Hsp90 complex, resulting in stabilization and promotion of their activity. Inhibits HSP90AA1 ATPase activity.
HDAC1	Histone deacetylase 1; Responsible for the deacetylation of lysine residues on the N-terminal part of the core histones (H2A, H2B, H3 and H4). Histone deacetylation gives a tag for epigenetic repression and plays an important role in transcriptional regulation, cell cycle progression and developmental events. Histone deacetylases act via the formation of large multiprotein complexes. Deacetylates SP proteins, SP1 and SP3, and regulates their function. Component of the BRG1-RB1-HDAC1 complex, which negatively regulates the CREST-mediated transcription in resting neurons. Upon calcium st [...]
HSP90AB1	Heat shock protein HSP 90-beta; Molecular chaperone that promotes the maturation, structural maintenance and proper regulation of specific target proteins involved for instance in cell cycle control and signal transduction. Undergoes a functional cycle that is linked to its ATPase activity. This cycle probably induces conformational changes in the client proteins, thereby causing their activation. Interacts dynamically with various co- chaperones that modulate its substrate recognition, ATPase cycle and chaperone function. Engages with a range of client protein classes via its interact [...]
IKBKB	Inhibitor of nuclear factor kappa-B kinase subunit beta; Serine kinase that plays an essential role in the NF-kappa-B signaling pathway which is activated by multiple stimuli such as inflammatory cytokines, bacterial or viral products, DNA damages or other cellular stresses. Acts as part of the canonical IKK complex in the conventional pathway of NF-kappa-B activation. Phosphorylates inhibitors of NF-kappa-B on 2 critical serine residues. These modifications allow polyubiquitination of the inhibitors and subsequent degradation by the proteasome. In turn, free NF-kappa-B is translocated [...]
POLR2H	DNA-directed RNA polymerases I, II, and III subunit RPABC3; DNA-dependent RNA polymerase catalyzes the transcription of DNA into RNA using the four ribonucleoside triphosphates as substrates. Common component of RNA polymerases I, II and III which synthesize ribosomal RNA precursors, mRNA precursors and many functional non- coding RNAs, and small RNAs, such as 5S rRNA and tRNAs, respectively. Belongs to the eukaryotic RPB8 RNA polymerase subunit family.
PPP2CA	Serine/threonine-protein phosphatase 2A catalytic subunit alpha isoform; PP2A is the major phosphatase for microtubule-associated proteins (MAPs). PP2A can modulate the activity of phosphorylase B kinase casein kinase 2, mitogen-stimulated S6 kinase, and MAP-2 kinase. Cooperates with SGO2 to protect centromeric cohesin from separase- mediated cleavage in oocytes specifically during meiosis I (By similarity). Can dephosphorylate SV40 large T antigen and p53/TP53. Activates RAF1 by dephosphorylating it at 'Ser-259'.
PPP2R5A	Serine/threonine-protein phosphatase 2A 56 kDa regulatory subunit alpha isoform; The B regulatory subunit might modulate substrate selectivity and catalytic activity, and also might direct the localization of the catalytic enzyme to a particular subcellular compartment.
PSMD1	26S proteasome non-ATPase regulatory subunit 1; Component of the 26S proteasome, a multiprotein complex involved in the ATP-dependent degradation of ubiquitinated proteins. This complex plays a key role in the maintenance of protein homeostasis by removing misfolded or damaged proteins, which could impair cellular functions, and by removing proteins whose functions are no longer required. Therefore, the proteasome participates in numerous cellular processes, including cell cycle progression, apoptosis, or DNA damage repair; Belongs to the proteasome subunit S1 family.
PSMD11	26S proteasome non-ATPase regulatory subunit 11; Component of the 26S proteasome, a multiprotein complex involved in the ATP-dependent degradation of ubiquitinated proteins. This complex plays a key role in the maintenance of protein homeostasis by removing misfolded or damaged proteins, which could impair cellular functions, and by removing proteins whose functions are no longer required. Therefore, the proteasome participates in numerous cellular processes, including cell cycle progression, apoptosis, or DNA damage repair. In the complex, PSMD11 is required for proteasome assembly. P [...]
PSMG2	Proteasome assembly chaperone 2; Chaperone protein which promotes assembly of the 20S proteasome as part of a heterodimer with PSMG1. The PSMG1-PSMG2 heterodimer binds to the PSMA5 and PSMA7 proteasome subunits, promotes assembly of the proteasome alpha subunits into the heteroheptameric alpha ring and prevents alpha ring dimerization.
SDF2	Stromal cell derived factor 2.
STIP1	Stress-induced-phosphoprotein 1; Acts as a co-chaperone for HSP90AA1. Mediates the association of the molecular chaperones HSPA8/HSC70 and HSP90 (By similarity).
STK24	Serine/threonine-protein kinase 24 12 kDa subunit; Serine/threonine-protein kinase that acts on both serine and threonine residues and promotes apoptosis in response to stress stimuli and caspase activation. Mediates oxidative-stress-induced cell death by modulating phosphorylation of JNK1-JNK2 (MAPK8 and MAPK9), p38 (MAPK11, MAPK12, MAPK13 and MAPK14) during oxidative stress. Plays a role in a staurosporine-induced caspase-independent apoptotic pathway by regulating the nuclear translocation of AIFM1 and ENDOG and the DNase activity associated with ENDOG. Phosphorylates STK38L on 'Thr [...]
TCP1	T-complex protein 1 subunit alpha; Component of the chaperonin-containing T-complex (TRiC), a molecular chaperone complex that assists the folding of proteins upon ATP hydrolysis. The TRiC complex mediates the folding of WRAP53/TCAB1, thereby regulating telomere maintenance. As part of the TRiC complex may play a role in the assembly of BBSome, a complex involved in ciliogenesis regulating transports vesicles to the cilia. The TRiC complex plays a role in the folding of actin and tubulin (Probable).
TRAF2	TNF receptor-associated factor 2; Regulates activation of NF-kappa-B and JNK and plays a central role in the regulation of cell survival and apoptosis. Required for normal antibody isotype switching from IgM to IgG. Has E3 ubiquitin-protein ligase activity and promotes 'Lys-63'-linked ubiquitination of target proteins, such as BIRC3, RIPK1 and TICAM1. Is an essential constituent of several E3 ubiquitin-protein ligase complexes, where it promotes the ubiquitination of target proteins by bringing them into contact with other E3 ubiquitin ligases. Regulates BIRC2 and BIRC3 protein levels [...]
TRAF6	TNF receptor-associated factor 6; E3 ubiquitin ligase that, together with UBE2N and UBE2V1, mediates the synthesis of 'Lys-63'-linked-polyubiquitin chains conjugated to proteins, such as IKBKG, IRAK1, AKT1 and AKT2. Also mediates ubiquitination of free/unanchored polyubiquitin chain that leads to MAP3K7 activation. Leads to the activation of NF-kappa-B and JUN. May be essential for the formation of functional osteoclasts. Seems to also play a role in dendritic cells (DCs) maturation and/or activation. Represses c-Myb-mediated transactivation, in B-lymphocytes. Adapter protein that seem [...]
TUBB	Tubulin beta chain; Tubulin is the major constituent of microtubules. It binds two moles of GTP, one at an exchangeable site on the beta chain and one at a non-exchangeable site on the alpha chain.
XBP1	X-box-binding protein 1, cytoplasmic form; Functions as a transcription factor during endoplasmic reticulum (ER) stress by regulating the unfolded protein response (UPR). Required for cardiac myogenesis and hepatogenesis during embryonic development, and the development of secretory tissues such as exocrine pancreas and salivary gland (By similarity). Involved in terminal differentiation of B lymphocytes to plasma cells and production of immunoglobulins. Modulates the cellular response to ER stress in a PIK3R-dependent manner. Binds to the cis-acting X box present in the promoter regio [...]

### Sheet: Supplementary Table 7
Supplementary Table 7. Central Gene Nodes K-Means Cluster 1 (red) PC2
Gene	NCBI Function
CASC3	Protein CASC3; Required for pre-mRNA splicing as component of the spliceosome. Core component of the splicing-dependent multiprotein exon junction complex (EJC) deposited at splice junctions on mRNAs. The EJC is a dynamic structure consisting of core proteins and several peripheral nuclear and cytoplasmic associated factors that join the complex only transiently either during EJC assembly or during subsequent mRNA metabolism. The EJC marks the position of the exon-exon junction in the mature mRNA for the gene expression machinery and the core components remain bound to spliced mRNAs th [...]
ERH	Enhancer of rudimentary homolog; May have a role in the cell cycle; Belongs to the E(R) family.
HNRNPA0	Heterogeneous nuclear ribonucleoprotein A0; mRNA-binding component of ribonucleosomes. Specifically binds AU-rich element (ARE)-containing mRNAs. Involved in post- transcriptional regulation of cytokines mRNAs.
MRPL42	Mitochondrial ribosomal protein L42; Belongs to the mitochondrion-specific ribosomal protein mL42 family.
MRPS18C	Mitochondrial ribosomal protein S18C.
MRPS25	Mitochondrial ribosomal protein S25.
MRPS28	Mitochondrial ribosomal protein S28; Belongs to the bacterial ribosomal protein bS1 family.
MRPS33	Mitochondrial ribosomal protein S33; Belongs to the mitochondrion-specific ribosomal protein mS33 family.
PRPF4B	Serine/threonine-protein kinase PRP4 homolog; Has a role in pre-mRNA splicing. Phosphorylates SF2/ASF; Belongs to the protein kinase superfamily. CMGC Ser/Thr protein kinase family.
RBM25	RNA-binding protein 25; RNA-binding protein that acts as a regulator of alternative pre-mRNA splicing. Involved in apoptotic cell death through the regulation of the apoptotic factor BCL2L1 isoform expression. Modulates the ratio of proapoptotic BCL2L1 isoform S to antiapoptotic BCL2L1 isoform L mRNA expression. When overexpressed, stimulates proapoptotic BCL2L1 isoform S 5'-splice site (5'-ss) selection, whereas its depletion caused the accumulation of antiapoptotic BCL2L1 isoform L. Promotes BCL2L1 isoform S 5'-ss usage through the 5'-CGGGCA-3' RNA sequence. Its association with LUC7 [...]
RNPC3	RNA-binding region-containing protein 3; Participates in pre-mRNA U12-dependent splicing, performed by the minor spliceosome which removes U12-type introns. U12-type introns comprises less than 1% of all non-coding sequences. Binds to the 3'- stem-loop of m(7)G-capped U12 snRNA.
SF3B1	Splicing factor 3B subunit 1; Involved in pre-mRNA splicing as a component of the splicing factor SF3B complex. SF3B complex is required for 'A' complex assembly formed by the stable binding of U2 snRNP to the branchpoint sequence (BPS) in pre-mRNA. Sequence independent binding of SF3A/SF3B complex upstream of the branch site is essential, it may anchor U2 snRNP to the pre-mRNA. Together with other U2 snRNP complex components may also play a role in the selective processing of microRNAs (miRNAs) from the long primary miRNA transcript, pri-miR-17-92 (By similarity). May also be involved [...]
SNRPD1	Small nuclear ribonucleoprotein Sm D1; Plays role in pre-mRNA splicing as core component of the SMN- Sm complex that mediates spliceosomal snRNP assembly and as component of the spliceosomal U1, U2, U4 and U5 small nuclear ribonucleoproteins (snRNPs), the building blocks of the spliceosome. Component of both the pre-catalytic spliceosome B complex and activated spliceosome C complexes. Is also a component of the minor U12 spliceosome. May act as a charged protein scaffold to promote snRNP assembly or strengthen snRNP-snRNP interactions through non-specific electrostatic contacts with R [...]
SNRPE	Small nuclear ribonucleoprotein E; Plays role in pre-mRNA splicing as core component of the SMN- Sm complex that mediates spliceosomal snRNP assembly and as component of the spliceosomal U1, U2, U4 and U5 small nuclear ribonucleoproteins (snRNPs), the building blocks of the spliceosome. Component of both the pre-catalytic spliceosome B complex and activated spliceosome C complexes. Is also a component of the minor U12 spliceosome. As part of the U7 snRNP it is involved in histone 3'-end processing. May indirectly play a role in hair development.
SNRPG	Small nuclear ribonucleoprotein G; Plays role in pre-mRNA splicing as core component of the SMN- Sm complex that mediates spliceosomal snRNP assembly and as component of the spliceosomal U1, U2, U4 and U5 small nuclear ribonucleoproteins (snRNPs), the building blocks of the spliceosome. Component of both the pre-catalytic spliceosome B complex and activated spliceosome C complexes. Is also a component of the minor U12 spliceosome. As part of the U7 snRNP it is involved in histone 3'-end processing.
ZCRB1	Zinc finger CCHC-type and RNA binding motif containing 1.

### Sheet: Supplementary Table 8
Supplementary Table 8. Central Gene Nodes K-Means Cluster 2 (yellow) PC2
Gene	NCBI Function
ABCE1	ATP-binding cassette sub-family E member 1; Antagonizes the binding of 2-5A (5'-phosphorylated 2',5'- linked oligoadenylates) by RNase L through direct interaction with RNase L and therefore inhibits its endoribonuclease activity. May play a central role in the regulation of mRNA turnover. Antagonizes the anti-viral effect of the interferon-regulated 2-5A/RNase L pathway. May act as a chaperone for post-translational events during HIV-1 capsid assembly; Belongs to the ABC transporter superfamily. ABCE family.
CCDC124	Coiled-coil domain-containing protein 124; Required for proper progression of late cytokinetic stages. Belongs to the CCDC124 family.
CDKN1B	Cyclin-dependent kinase inhibitor 1B; Important regulator of cell cycle progression. Inhibits the kinase activity of CDK2 bound to cyclin A, but has little inhibitory activity on CDK2 bound to SPDYA. Involved in G1 arrest. Potent inhibitor of cyclin E- and cyclin A-CDK2 complexes. Forms a complex with cyclin type D-CDK4 complexes and is involved in the assembly, stability, and modulation of CCND1-CDK4 complex activation. Acts either as an inhibitor or an activator of cyclin type D-CDK4 complexes depending on its phosphorylation state and/or stoichometry. Belongs to the CDI family.
COX6C	Cytochrome c oxidase subunit 6C; Component of the cytochrome c oxidase, the last enzyme in the mitochondrial electron transport chain which drives oxidative phosphorylation. The respiratory chain contains 3 multisubunit complexes succinate dehydrogenase (complex II, CII), ubiquinol- cytochrome c oxidoreductase (cytochrome b-c1 complex, complex III, CIII) and cytochrome c oxidase (complex IV, CIV), that cooperate to transfer electrons derived from NADH and succinate to molecular oxygen, creating an electrochemical gradient over the inner membrane that drives transmembrane transport and [...]
COX7C	Cytochrome c oxidase subunit 7C, mitochondrial; Component of the cytochrome c oxidase, the last enzyme in the mitochondrial electron transport chain which drives oxidative phosphorylation. The respiratory chain contains 3 multisubunit complexes succinate dehydrogenase (complex II, CII), ubiquinol- cytochrome c oxidoreductase (cytochrome b-c1 complex, complex III, CIII) and cytochrome c oxidase (complex IV, CIV), that cooperate to transfer electrons derived from NADH and succinate to molecular oxygen, creating an electrochemical gradient over the inner membrane that drives transmembrane [...]
EEF1B2	Elongation factor 1-beta; EF-1-beta and EF-1-delta stimulate the exchange of GDP bound to EF-1-alpha to GTP.
H4C6	Histone H4; Core component of nucleosome. Nucleosomes wrap and compact DNA into chromatin, limiting DNA accessibility to the cellular machineries which require DNA as a template. Histones thereby play a central role in transcription regulation, DNA repair, DNA replication and chromosomal stability. DNA accessibility is regulated via a complex set of post-translational modifications of histones, also called histone code, and nucleosome remodeling.
LTV1	Protein LTV1 homolog; LTV1 ribosome biogenesis factor.
MRPL13	Mitochondrial ribosomal protein L13; Belongs to the universal ribosomal protein uL13 family.
MRPL3	Mitochondrial ribosomal protein L3.
MRPL32	Mitochondrial ribosomal protein L32; Belongs to the bacterial ribosomal protein bL32 family.
MRPL47	Mitochondrial ribosomal protein L47; Belongs to the universal ribosomal protein uL29 family.
MRPL50	Mitochondrial ribosomal protein L50.
NDUFA4	Cytochrome c oxidase subunit NDUFA4; Component of the cytochrome c oxidase, the last enzyme in the mitochondrial electron transport chain which drives oxidative phosphorylation. The respiratory chain contains 3 multisubunit complexes succinate dehydrogenase (complex II, CII), ubiquinol- cytochrome c oxidoreductase (cytochrome b-c1 complex, complex III, CIII) and cytochrome c oxidase (complex IV, CIV), that cooperate to transfer electrons derived from NADH and succinate to molecular oxygen, creating an electrochemical gradient over the inner membrane that drives transmembrane transport [...]
NDUFB1	NADH dehydrogenase [ubiquinone] 1 beta subcomplex subunit 1; Accessory subunit of the mitochondrial membrane respiratory chain NADH dehydrogenase (Complex I) that is believed not to be involved in catalysis. Complex I functions in the transfer of electrons from NADH to the respiratory chain. The immediate electron acceptor for the enzyme is believed to be ubiquinone.
NDUFB3	NADH dehydrogenase [ubiquinone] 1 beta subcomplex subunit 3; Accessory subunit of the mitochondrial membrane respiratory chain NADH dehydrogenase (Complex I), that is believed not to be involved in catalysis. Complex I functions in the transfer of electrons from NADH to the respiratory chain. The immediate electron acceptor for the enzyme is believed to be ubiquinone.
NDUFS4	NADH dehydrogenase [ubiquinone] iron-sulfur protein 4, mitochondrial; Accessory subunit of the mitochondrial membrane respiratory chain NADH dehydrogenase (Complex I), that is believed not to be involved in catalysis. Complex I functions in the transfer of electrons from NADH to the respiratory chain. The immediate electron acceptor for the enzyme is believed to be ubiquinone.
NDUFV3	NADH dehydrogenase [ubiquinone] flavoprotein 3, mitochondrial; Accessory subunit of the mitochondrial membrane respiratory chain NADH dehydrogenase (Complex I), that is believed not to be involved in catalysis. Complex I functions in the transfer of electrons from NADH to the respiratory chain. The immediate electron acceptor for the enzyme is believed to be ubiquinone. May be the terminally assembled subunit of Complex I.
NOC4L	Nucleolar complex associated 4 homolog; Belongs to the CBF/MAK21 family.
POLR2K	DNA-directed RNA polymerases I, II, and III subunit RPABC4; DNA-dependent RNA polymerase catalyzes the transcription of DNA into RNA using the four ribonucleoside triphosphates as substrates. Common component of RNA polymerases I, II and III which synthesize ribosomal RNA precursors, mRNA precursors and many functional non- coding RNAs, and a small RNAs, such as 5S rRNA and tRNAs, respectively.
PSMB3	Proteasome subunit beta type-3; Component of the 20S core proteasome complex involved in the proteolytic degradation of most intracellular proteins. This complex plays numerous essential roles within the cell by associating with different regulatory particles. Associated with two 19S regulatory particles, forms the 26S proteasome and thus participates in the ATP- dependent degradation of ubiquitinated proteins. The 26S proteasome plays a key role in the maintenance of protein homeostasis by removing misfolded or damaged proteins that could impair cellular functions, and by removing pro [...]
RPL17	60S ribosomal protein L17; Component of the large ribosomal subunit. Belongs to the universal ribosomal protein uL22 family.
RPL21	60S ribosomal protein L21; Component of the large ribosomal subunit. Belongs to the eukaryotic ribosomal protein eL21 family.
RPL22L1	Ribosomal protein L22 like 1; Belongs to the eukaryotic ribosomal protein eL22 family.
RPL26	60S ribosomal protein L26; Component of the large ribosomal subunit.
RPL34	60S ribosomal protein L34; Component of the large ribosomal subunit. Belongs to the eukaryotic ribosomal protein eL34 family.
RPL36A	Ribosomal protein L36a.
RPL39	Ribosomal protein L39; Belongs to the eukaryotic ribosomal protein eL39 family.
RPL7	60S ribosomal protein L7; Component of the large ribosomal subunit. Binds to G-rich structures in 28S rRNA and in mRNAs. Plays a regulatory role in the translation apparatus; inhibits cell-free translation of mRNAs.
RPS15A	40S ribosomal protein S15a; Structural component of the ribosome. Required for proper erythropoiesis.
RPS27A	Ubiquitin-40S ribosomal protein S27a; [Ubiquitin]: Exists either covalently attached to another protein, or free (unanchored). When covalently bound, it is conjugated to target proteins via an isopeptide bond either as a monomer (monoubiquitin), a polymer linked via different Lys residues of the ubiquitin (polyubiquitin chains) or a linear polymer linked via the initiator Met of the ubiquitin (linear polyubiquitin chains). Polyubiquitin chains, when attached to a target protein, have different functions depending on the Lys residue of the ubiquitin that is linked: Lys-6-linked may be i [...]
RPS27L	Ribosomal protein S27 like; Belongs to the eukaryotic ribosomal protein eS27 family.
RPS29	Ribosomal protein S29.
RPS3A	40S ribosomal protein S3a; May play a role during erythropoiesis through regulation of transcription factor DDIT3; Belongs to the eukaryotic ribosomal protein eS1 family.
RPS7	40S ribosomal protein S7; Required for rRNA maturation.
RSRC1	Serine/Arginine-related protein 53; Has a role in alternative splicing and transcription regulation. Involved in both constitutive and alternative pre-mRNA splicing. May have a role in the recognition of the 3' splice site during the second step of splicing.
SRP9	Signal recognition particle 9 kDa protein; Signal-recognition-particle assembly has a crucial role in targeting secretory proteins to the rough endoplasmic reticulum membrane. SRP9 together with SRP14 and the Alu portion of the SRP RNA, constitutes the elongation arrest domain of SRP. The complex of SRP9 and SRP14 is required for SRP RNA binding.
TAF10	Transcription initiation factor TFIID subunit 10; TAFs are components of the transcription factor IID (TFIID) complex, PCAF histone acetylase complex and TBP-free TAFII complex (TFTC). TIIFD is a multimeric protein complex that plays a central role in mediating promoter responses to various activators and repressors.
UBA52	Ubiquitin-60S ribosomal protein L40; [Ubiquitin]: Exists either covalently attached to another protein, or free (unanchored). When covalently bound, it is conjugated to target proteins via an isopeptide bond either as a monomer (monoubiquitin), a polymer linked via different Lys residues of the ubiquitin (polyubiquitin chains) or a linear polymer linked via the initiator Met of the ubiquitin (linear polyubiquitin chains). Polyubiquitin chains, when attached to a target protein, have different functions depending on the Lys residue of the ubiquitin that is linked: Lys-6-linked may be in [...]
UBB	Polyubiquitin-B; [Ubiquitin]: Exists either covalently attached to another protein, or free (unanchored). When covalently bound, it is conjugated to target proteins via an isopeptide bond either as a monomer (monoubiquitin), a polymer linked via different Lys residues of the ubiquitin (polyubiquitin chains) or a linear polymer linked via the initiator Met of the ubiquitin (linear polyubiquitin chains). Polyubiquitin chains, when attached to a target protein, have different functions depending on the Lys residue of the ubiquitin that is linked: Lys-6-linked may be involved in DNA repair [...]
WDR75	WD repeat-containing protein 75; Ribosome biogenesis factor. Involved in nucleolar processing of pre-18S ribosomal RNA. Required for optimal pre-ribosomal RNA transcription by RNA polymerase I.

### Sheet: Supplementary Table 9
Supplementary Table 9. Central Gene Nodes K-Means Cluster 3 (green) PC2
Gene	NCBI Function
BET1	BET1 homolog; Required for vesicular transport from the ER to the Golgi complex. Functions as a SNARE involved in the docking process of ER- derived vesicles with the cis-Golgi membrane (By similarity).
EPB42	Erythrocyte membrane protein band 4.2; Probably plays an important role in the regulation of erythrocyte shape and mechanical properties.
EXOC1	Exocyst complex component 1; Component of the exocyst complex involved in the docking of exocytic vesicles with fusion sites on the plasma membrane.
EXOC5	Exocyst complex component 5; Component of the exocyst complex involved in the docking of exocytic vesicles with fusion sites on the plasma membrane.
EXOC6	Exocyst complex component 6; Component of the exocyst complex involved in the docking of exocytic vesicles with fusion sites on the plasma membrane. Together with RAB11A, RAB3IP, RAB8A, PARD3, PRKCI, ANXA2, CDC42 and DNMBP promotes transcytosis of PODXL to the apical membrane initiation sites (AMIS), apical surface formation and lumenogenesis (By similarity).
EXOC7	Exocyst complex component 7; Component of the exocyst complex involved in the docking of exocytic vesicles with fusion sites on the plasma membrane. In adipocytes, plays a crucial role in targeting SLC2A4 vesicle to the plasma membrane in response to insulin, perhaps directing the vesicle to the precise site of fusion (By similarity); Belongs to the EXO70 family.
EXOC8	Exocyst complex component 8; Component of the exocyst complex involved in the docking of exocytic vesicles with fusion sites on the plasma membrane; Belongs to the EXO84 family.
HBD	Hemoglobin subunit delta; Involved in oxygen transport from the lung to the various peripheral tissues; Belongs to the globin family.
HBM	Hemoglobin subunit mu.
HBQ1	Hemoglobin subunit theta 1.
NAPB	Beta-soluble NSF attachment protein; Required for vesicular transport between the endoplasmic reticulum and the Golgi apparatus.
NAPG	Gamma-soluble NSF attachment protein; Required for vesicular transport between the endoplasmic reticulum and the Golgi apparatus; Belongs to the SNAP family.
NSF	Vesicle-fusing ATPase; Required for vesicle-mediated transport. Catalyzes the fusion of transport vesicles within the Golgi cisternae. Is also required for transport from the endoplasmic reticulum to the Golgi stack. Seems to function as a fusion protein required for the delivery of cargo proteins to all compartments of the Golgi stack independent of vesicle origin. Interaction with AMPAR subunit GRIA2 leads to influence GRIA2 membrane cycling (By similarity); Belongs to the AAA ATPase family.
PEF1	Peflin; Calcium-binding protein that acts as an adapter that bridges unrelated proteins or stabilizes weak protein-protein complexes in response to calcium. Together with PDCD6, acts as calcium-dependent adapter for the BCR(KLHL12) complex, a complex involved in endoplasmic reticulum (ER)-Golgi transport by regulating the size of COPII coats. In response to cytosolic calcium increase, the heterodimer formed with PDCD6 interacts with, and bridges together the BCR(KLHL12) complex and SEC31 (SEC31A or SEC31B), promoting monoubiquitination of SEC31 and subsequent collagen export, which is [...]
SNAP23	Synaptosomal-associated protein 23; Essential component of the high affinity receptor for the general membrane fusion machinery and an important regulator of transport vesicle docking and fusion; Belongs to the SNAP-25 family.
STX5	Syntaxin-5; Mediates endoplasmic reticulum to Golgi transport. Together with p115/USO1 and GM130/GOLGA2, involved in vesicle tethering and fusion at the cis-Golgi membrane to maintain the stacked and inter- connected structure of the Golgi apparatus.
STX7	Syntaxin-7; May be involved in protein trafficking from the plasma membrane to the early endosome (EE) as well as in homotypic fusion of endocytic organelles. Mediates the endocytic trafficking from early endosomes to late endosomes and lysosomes; Belongs to the syntaxin family.
VAMP4	Vesicle-associated membrane protein 4; Involved in the pathway that functions to remove an inhibitor (probably synaptotagmin-4) of calcium-triggered exocytosis during the maturation of secretory granules. May be a marker for this sorting pathway that is critical for remodeling the secretory response of granule.

### Sheet: Supplementary Table 10
Supplementary Table 10. Central Gene Nodes K-Means Cluster 4 (blue) PC2
Gene	NCBI Function
ATF2	Cyclic AMP-dependent transcription factor ATF-2; Transcriptional activator which regulates the transcription of various genes, including those involved in anti-apoptosis, cell growth, and DNA damage response. Dependent on its binding partner, binds to CRE (cAMP response element) consensus sequences (5'-TGACGTCA- 3') or to AP-1 (activator protein 1) consensus sequences (5'-TGACTCA- 3'). In the nucleus, contributes to global transcription and the DNA damage response, in addition to specific transcriptional activities that are related to cell development, proliferation and death. In the c [...]
CARM1	Histone-arginine methyltransferase CARM1; Methylates (mono- and asymmetric dimethylation) the guanidino nitrogens of arginyl residues in several proteins involved in DNA packaging, transcription regulation, pre-mRNA splicing, and mRNA stability. Recruited to promoters upon gene activation together with histone acetyltransferases from EP300/P300 and p160 families, methylates histone H3 at 'Arg-17' (H3R17me), forming mainly asymmetric dimethylarginine (H3R17me2a), leading to activate transcription via chromatin remodeling. During nuclear hormone receptor activation and TCF7L2/TCF4 activa [...]
ESR1	Estrogen receptor; Nuclear hormone receptor. The steroid hormones and their receptors are involved in the regulation of eukaryotic gene expression and affect cellular proliferation and differentiation in target tissues. Ligand-dependent nuclear transactivation involves either direct homodimer binding to a palindromic estrogen response element (ERE) sequence or association with other DNA-binding transcription factors, such as AP-1/c-Jun, c-Fos, ATF-2, Sp1 and Sp3, to mediate ERE- independent signaling. Ligand binding induces a conformational change allowing subsequent or combinatorial a [...]
HSP90AA1	Heat shock protein HSP 90-alpha; Molecular chaperone that promotes the maturation, structural maintenance and proper regulation of specific target proteins involved for instance in cell cycle control and signal transduction. Undergoes a functional cycle that is linked to its ATPase activity which is essential for its chaperone activity. This cycle probably induces conformational changes in the client proteins, thereby causing their activation. Interacts dynamically with various co-chaperones that modulate its substrate recognition, ATPase cycle and chaperone function. Engages with a ra [...]
INPP4B	Inositol polyphosphate 4-phosphatase type II; Catalyzes the hydrolysis of the 4-position phosphate of phosphatidylinositol 3,4-bisphosphate, inositol 1,3,4-trisphosphate and inositol 3,4-trisphosphate. Plays a role in the late stages of macropinocytosis by dephosphorylating phosphatidylinositol 3,4-bisphosphate in membrane ruffles. The lipid phosphatase activity is critical for tumor suppressor function. Antagonizes the PI3K-AKT/PKB signaling pathway by dephosphorylating phosphoinositides and thereby modulating cell cycle progression and cell survival.
MAPK13	Mitogen-activated protein kinase 13; Serine/threonine kinase which acts as an essential component of the MAP kinase signal transduction pathway. MAPK13 is one of the four p38 MAPKs which play an important role in the cascades of cellular responses evoked by extracellular stimuli such as proinflammatory cytokines or physical stress leading to direct activation of transcription factors such as ELK1 and ATF2. Accordingly, p38 MAPKs phosphorylate a broad range of proteins and it has been estimated that they may have approximately 200 to 300 substrates each. MAPK13 is one of the less studie [...]
MAPK3	Mitogen-activated protein kinase 3; Serine/threonine kinase which acts as an essential component of the MAP kinase signal transduction pathway. MAPK1/ERK2 and MAPK3/ERK1 are the 2 MAPKs which play an important role in the MAPK/ERK cascade. They participate also in a signaling cascade initiated by activated KIT and KITLG/SCF. Depending on the cellular context, the MAPK/ERK cascade mediates diverse biological functions such as cell growth, adhesion, survival and differentiation through the regulation of transcription, translation, cytoskeletal rearrangements. The MAPK/ERK cascade plays a [...]
MAPK9	Mitogen-activated protein kinase 9; Serine/threonine-protein kinase involved in various processes such as cell proliferation, differentiation, migration, transformation and programmed cell death. Extracellular stimuli such as proinflammatory cytokines or physical stress stimulate the stress- activated protein kinase/c-Jun N-terminal kinase (SAP/JNK) signaling pathway. In this cascade, two dual specificity kinases MAP2K4/MKK4 and MAP2K7/MKK7 phosphorylate and activate MAPK9/JNK2. In turn, MAPK9/JNK2 phosphorylates a number of transcription factors, primarily components of AP-1 such as J [...]
PIK3R1	Phosphatidylinositol 3-kinase regulatory subunit alpha; Binds to activated (phosphorylated) protein-Tyr kinases, through its SH2 domain, and acts as an adapter, mediating the association of the p110 catalytic unit to the plasma membrane. Necessary for the insulin-stimulated increase in glucose uptake and glycogen synthesis in insulin-sensitive tissues. Plays an important role in signaling in response to FGFR1, FGFR2, FGFR3, FGFR4, KITLG/SCF, KIT, PDGFRA and PDGFRB. Likewise, plays a role in ITGB2 signaling. Modulates the cellular response to ER stress by promoting nuclear translocation [...]
RAP1B	Ras-related protein Rap-1b; GTP-binding protein that possesses intrinsic GTPase activity. Contributes to the polarizing activity of KRIT1 and CDH5 in the establishment and maintenance of correct endothelial cell polarity and vascular lumen. Required for the localization of phosphorylated PRKCZ, PARD3 and TIAM1 to the cell junction. Plays a role in the establishment of basal endothelial barrier function; Belongs to the small GTPase superfamily. Ras family.
RRAS	Ras-related protein R-Ras; Regulates the organization of the actin cytoskeleton. With OSPBL3, modulates integrin beta-1 (ITGB1) activity.
SRC	Proto-oncogene tyrosine-protein kinase Src; Non-receptor protein tyrosine kinase which is activated following engagement of many different classes of cellular receptors including immune response receptors, integrins and other adhesion receptors, receptor protein tyrosine kinases, G protein-coupled receptors as well as cytokine receptors. Participates in signaling pathways that control a diverse spectrum of biological activities including gene transcription, immune response, cell adhesion, cell cycle progression, apoptosis, migration, and transformation. Due to functional redundancy bet [...]
